# Drivers of Diagnostic Delay in Mitochondrial Disease: Missed Recognition of Canonical Features

**DOI:** 10.1101/2025.10.09.25337582

**Authors:** Rory J Tinker, Neil Jacob, Mohammad Ghouse Syed, Janhawi Kelkar, Colleen Donnelly, Ibrahim Elsharkawi, Jaya Ganesh, Bruce Gelb, Vikas Pejaver, Tamas Kozicz, Eva Morava

**Author notes:** Equal contributions (Rory J Tinker, Neil Jacob). CORRESPONDING AUTHOR: **Eva Morava,**.

## Abstract

**Background:** Diagnostic delay is common in mitochondrial disease, and its drivers remain unclear despite advances in molecular diagnostics.

**Methods:** We retrospectively analyzed 58 individuals with molecularly confirmed mitochondrial disease at the Mount Sinai Mitochondrial Disease Clinic, diagnosed after 2016. Diagnostic delay was partitioned into intervals from symptom onset to clinical suspicion, and from suspicion to molecular diagnosis. Demographic, phenotypic, and genetic data were abstracted from health records, and Human Phenotype Ontology terms were compared before and after diagnosis using ClinPhen.

**Results:** Most delays occurred between symptom onset and clinical suspicion (mean 8.17 years) rather than after suspicion (mean 0.63 years), yielding a mean total delay of 8.8 years (median 3.0). Delay decreased sharply by year of birth (r = –0.99, p < 1.5 × 10^–48) and symptom onset (r = –0.98, p < 1.4 × 10^–36), but showed no meaningful trend with year of diagnosis. Developmental delay predicted shorter diagnostic intervals. Canonical features such as seizures, hypotonia, and stroke were frequently documented years before suspicion, underscoring missed opportunities.

**Conclusions:** Diagnostic delay reflects missed recognition rather than testing limitations. Systematic capture of early phenotypes and AI/NLP-based mining of electronic health records could proactively flag patients for reflexive sequencing, shortening diagnostic delay.

## Supplementary material for "Drivers of Diagnostic Delay in Mitochondrial Disease: Missed Recognition of Canonical Features": Table 3 Supplement

### Sheet: T3 Supplement
hpo_id	or	conf_low	conf_high	p_value	before_with	before_total	after_with	after_total	hpo_name	p_adj_bh	before_pct	after_pct	n_patients_with_hpo_lead	mean_years_before_dx	median_years_before_dx
HP:0001250	0.638898	0.197836	1.98966	0.443553	9	22	24	46	Seizures	1	40.9	52.2	19	1.84	0.31
HP:0001945	1.29301	0.395445	4.14027	0.788586	9	22	16	46	Fever	1	40.9	34.8	12	3.26	2.3
HP:0012393	0.98404	0.304116	3.0966	1	9	22	19	46	Allergy	1	40.9	41.3	12	3.42	1.74
HP:0001290	0.975152	0.290439	3.13242	1	8	22	17	46	Generalized hypotonia	1	36.4	37	14	2.11	0.12
HP:0000739	1.31664	0.363082	4.54224	0.773452	7	22	12	46	Anxiety	1	31.8	26.1	10	2.89	1.83
HP:0001263	0.964951	0.272325	3.20707	1	7	22	15	46	Global developmental delay	1	31.8	32.6	16	1.7	0.3
HP:0001297	0.798725	0.227556	2.61381	0.789149	7	22	17	46	Stroke	1	31.8	37	14	1.9	0.29
HP:0001319	0.798725	0.227556	2.61381	0.789149	7	22	17	46	Neonatal hypotonia	1	31.8	37	13	1.48	0.1
HP:0012735	0.964951	0.272325	3.20707	1	7	22	15	46	Cough	1	31.8	32.6	8	4.39	3.34
HP:0000716	1.5315	0.381082	5.81668	0.538065	6	22	9	46	Depressivity	1	27.3	19.6	9	3.71	4.17
HP:0002013	0.380405	0.102689	1.25546	0.115557	6	22	23	46	Vomiting	1	27.3	50	14	2.05	0.29
HP:0002019	0.952602	0.248953	3.33237	1	6	22	13	46	Constipation	1	27.3	28.3	10	4.64	3.48
HP:0004324	1.06155	0.274953	3.76829	1	6	22	12	46	Increased body weight	1	27.3	26.1	8	3.95	2.69
HP:0012378	0.269304	0.0721927	0.89039	0.0202402	6	22	27	46	Fatigue	1	27.3	58.7	16	1.76	0.61
HP:0000365	0.299375	0.0736289	1.03225	0.0385143	5	22	23	46	Hearing impairment	1	22.7	50	16	0.6	0.11
HP:0000505	1.05793	0.244324	4.07663	1	5	22	10	46	Visual impairment	1	22.7	21.7	8	2.24	0.59
HP:0000822	0.676089	0.162272	2.43949	0.575461	5	22	14	46	Hypertension	1	22.7	30.4	9	1.96	0.24
HP:0000969	1.20569	0.274182	4.77376	0.758034	5	22	9	46	Edema	1	22.7	19.6	8	2.57	0.95
HP:0001288	1.05793	0.244324	4.07663	1	5	22	10	46	Gait disturbance	1	22.7	21.7	8	2.72	1.79
HP:0001298	0.4626	0.113028	1.61861	0.273526	5	22	18	46	Encephalopathy	1	22.7	39.1	10	1.22	0.24
HP:0002315	0.387611	0.0950869	1.34496	0.114464	5	22	20	46	Headache	1	22.7	43.5	15	1.16	0.09
HP:0002329	0.936725	0.219071	3.53227	1	5	22	11	46	Drowsiness	1	22.7	23.9	8	2.26	1.75
HP:0002527	0.749745	0.178697	2.73802	0.772049	5	22	13	46	Falls	1	22.7	28.3	8	3.85	3.69
HP:0003418	1.39	0.31009	5.69613	0.743086	5	22	8	46	Back pain	1	22.7	17.4	8	4.64	2.74
HP:0007239	0.4626	0.113028	1.61861	0.273526	5	22	18	46	Congenital encephalopathy	1	22.7	39.1	10	1.22	0.24
HP:0009830	0.612157	0.147778	2.1869	0.570682	5	22	15	46	Peripheral neuropathy	1	22.7	32.6	10	2.22	0.42
HP:0011968	1.39	0.31009	5.69613	0.743086	5	22	8	46	Feeding difficulties	1	22.7	17.4	8	1.36	0.08
HP:0001941	0.147191	0.0311144	0.544023	0.00153739	4	22	28	46	Acidosis	0.642845	18.2	60.9	18	1.68	0.09
HP:0000572	0.710559	0.144283	2.85571	0.758034	4	22	11	46	Visual loss	1	18.2	23.9	9	1.22	0.62
HP:0000750	0.63374	0.129915	2.50371	0.553975	4	22	12	46	Delayed speech and language development	1	18.2	26.1	8	5.03	2.9
HP:0000989	1.80513	0.31919	9.52144	0.456391	4	22	5	46	Pruritus	1	18.2	10.9	5	3.56	4.17
HP:0001337	0.710559	0.144283	2.85571	0.758034	4	22	11	46	Tremor	1	18.2	23.9	9	1.82	1.62
HP:0001638	0.191305	0.0406708	0.704085	0.0080055	4	22	25	46	Cardiomyopathy	1	18.2	54.3	14	0.67	0.14
HP:0001649	0.56863	0.117523	2.21503	0.550612	4	22	13	46	Tachycardia	1	18.2	28.3	6	4	4.17
HP:0001903	0.384195	0.0810314	1.44344	0.162998	4	22	17	46	Anemia	1	18.2	37	9	2.63	1.53
HP:0002027	0.710559	0.144283	2.85571	0.758034	4	22	11	46	Abdominal pain	1	18.2	23.9	6	4.75	4.58
HP:0002099	2.30159	0.383913	13.8505	0.421714	4	22	4	46	Asthma	1	18.2	8.7	6	7.78	7.96
HP:0002317	1.47257	0.271232	7.12811	0.716501	4	22	6	46	Unsteady gait	1	18.2	13	5	2	1.64
HP:0002615	1.05471	0.204879	4.59803	1	4	22	8	46	Hypotension	1	18.2	17.4	7	1.73	0.14
HP:0003401	0.802568	0.161059	3.29456	1	4	22	10	46	Paresthesia	1	18.2	21.7	8	1.74	1.88
HP:0003419	4.7606	0.620011	56.9694	0.0809203	4	22	2	46	Low back pain	1	18.2	4.3	4	2.24	2.27
HP:0012514	1.05471	0.204879	4.59803	1	4	22	8	46	Lower limb pain	1	18.2	17.4	4	3.03	2.86
HP:0030828	4.7606	0.620011	56.9694	0.0809203	4	22	2	46	Wheezing	1	18.2	4.3	4	7.11	4.37
HP:0100699	3.12463	0.476379	23.5434	0.201584	4	22	3	46	Scarring	1	18.2	6.5	5	3.61	3.29
HP:0100749	0.56863	0.117523	2.21503	0.550612	4	22	13	46	Chest pain	1	18.2	28.3	6	3.82	3.02
HP:0003128	0.136524	0.0227403	0.557224	0.00154159	3	22	25	46	Lactic acidosis	0.642845	13.6	54.3	16	0.95	0.09
HP:0004902	0.136524	0.0227403	0.557224	0.00154159	3	22	25	46	Congenital lactic acidosis	0.642845	13.6	54.3	16	0.95	0.09
HP:0000252	1.28962	0.181498	7.45123	0.707287	3	22	5	46	Microcephaly	1	13.6	10.9	5	0.27	0.08
HP:0000478	2.23353	0.273831	18.2499	0.38008	3	22	3	46	Abnormality of the eye	1	13.6	6.5	3	1.19	1.62
HP:0000717	6.88182	0.515675	380.143	0.0959681	3	22	1	46	Autism	1	13.6	2.2	3	0.3	0.13
HP:0000819	0.572855	0.090522	2.5976	0.524034	3	22	10	46	Diabetes mellitus	1	13.6	21.7	8	2.62	0.34
HP:0001249	1.05183	0.153699	5.59004	1	3	22	6	46	Intellectual disability	1	13.6	13	4	4.28	2.48
HP:0001251	0.274095	0.0453312	1.14135	0.085909	3	22	17	46	Ataxia	1	13.6	37	13	2.13	0.47
HP:0001254	0.653046	0.101889	3.0374	0.737886	3	22	9	46	Lethargy	1	13.6	19.6	5	4.11	4.18
HP:0001287	2.23353	0.273831	18.2499	0.38008	3	22	3	46	Meningitis	1	13.6	6.5	3	1.66	1.65
HP:0001658	Inf	0.904757	Inf	0.0307287	3	22	0	46	Myocardial infarction	1	13.6	0	3	3.63	3.89
HP:0001824	0.331193	0.0543661	1.39899	0.142877	3	22	15	46	Weight loss	1	13.6	32.6	7	2.72	2.46
HP:0001943	0.653046	0.101889	3.0374	0.737886	3	22	9	46	Hypoglycemia	1	13.6	19.6	5	5.15	6.26
HP:0001962	0.507122	0.0810095	2.25314	0.522608	3	22	11	46	Palpitations	1	13.6	23.9	4	1.04	1.09
HP:0001974	1.64485	0.219303	10.7976	0.673375	3	22	4	46	Leukocytosis	1	13.6	8.7	4	1.89	1.65
HP:0002018	0.331193	0.0543661	1.39899	0.142877	3	22	15	46	Nausea	1	13.6	32.6	6	3.32	2.27
HP:0002090	0.653046	0.101889	3.0374	0.737886	3	22	9	46	Pneumonia	1	13.6	19.6	6	4.41	3.29
HP:0002094	0.881311	0.132379	4.41965	1	3	22	7	46	Dyspnea	1	13.6	15.2	4	2.2	2.29
HP:0002098	0.300882	0.0495928	1.26103	0.0875235	3	22	16	46	Respiratory distress	1	13.6	34.8	7	2.24	2.58
HP:0002104	1.05183	0.153699	5.59004	1	3	22	6	46	Apnea	1	13.6	13	6	4.45	2.63
HP:0002141	6.88182	0.515675	380.143	0.0959681	3	22	1	46	Gait imbalance	1	13.6	2.2	3	2.56	2.09
HP:0002172	0.753066	0.11556	3.61859	1	3	22	8	46	Postural instability	1	13.6	17.4	7	5.4	4.11
HP:0002311	1.05183	0.153699	5.59004	1	3	22	6	46	Incoordination	1	13.6	13	4	5.16	4.27
HP:0002321	0.653046	0.101889	3.0374	0.737886	3	22	9	46	Vertigo	1	13.6	19.6	4	1.82	1.49
HP:0003074	0.405765	0.0658645	1.7494	0.232437	3	22	13	46	Hyperglycemia	1	13.6	28.3	7	2.57	0.38
HP:0003698	1.64485	0.219303	10.7976	0.673375	3	22	4	46	Difficulty standing	1	13.6	8.7	4	2.08	2.11
HP:0005978	1.64485	0.219303	10.7976	0.673375	3	22	4	46	Type II diabetes mellitus	1	13.6	8.7	3	7.79	8.46
HP:0007340	0.881311	0.132379	4.41965	1	3	22	7	46	Lower limb muscle weakness	1	13.6	15.2	5	4.17	3.11
HP:0011451	1.28962	0.181498	7.45123	0.707287	3	22	5	46	Congenital microcephaly	1	13.6	10.9	5	0.27	0.08
HP:0011675	0.274095	0.0453312	1.14135	0.085909	3	22	17	46	Arrhythmia	1	13.6	37	6	1.26	0.79
HP:0011947	3.40287	0.359549	43.8359	0.319209	3	22	2	46	Respiratory tract infection	1	13.6	4.3	3	2.9	3.92
HP:0030839	1.28962	0.181498	7.45123	0.707287	3	22	5	46	Knee pain	1	13.6	10.9	4	4.84	4.39
HP:0100022	1.05183	0.153699	5.59004	1	3	22	6	46	Abnormality of movement	1	13.6	13	7	3.31	1.62
HP:0100785	0.572855	0.090522	2.5976	0.524034	3	22	10	46	Insomnia	1	13.6	21.7	5	3.03	2.68
HP:0100806	0.572855	0.090522	2.5976	0.524034	3	22	10	46	Sepsis	1	13.6	21.7	6	1.91	1.35
HP:0100512	0.112269	0.0114281	0.549742	0.00234362	2	22	22	46	Vitamin D deficiency	0.732968	9.1	47.8	4	2.9	0.33
HP:0000016	2.17224	0.147716	31.9676	0.589924	2	22	2	46	Urinary retention	1	9.1	4.3	2	3.3	3.3
HP:0000083	1.04924	0.0879579	8.04557	1	2	22	4	46	Renal insufficiency	1	9.1	8.7	2	6.64	6.64
HP:0000112	0.561556	0.0523142	3.33274	0.707287	2	22	7	46	Nephropathy	1	9.1	15.2	3	6.61	6.53
HP:0000311	Inf	0.399721	Inf	0.101405	2	22	0	46	Round face	1	9.1	0	2	2.7	2.7
HP:0000317	2.17224	0.147716	31.9676	0.589924	2	22	2	46	Facial myokymia	1	9.1	4.3	2	3.72	3.72
HP:0000496	Inf	0.399721	Inf	0.101405	2	22	0	46	Abnormality of eye movement	1	9.1	0	2	0.85	0.85
HP:0000639	1.04924	0.0879579	8.04557	1	2	22	4	46	Nystagmus	1	9.1	8.7	3	0.38	0.47
HP:0000713	0.364744	0.03548	1.96818	0.311334	2	22	10	46	Agitation	1	9.1	21.7	5	3.6	2.26
HP:0000729	4.39047	0.216957	270.737	0.242757	2	22	1	46	Autistic behavior	1	9.1	2.2	2	0.06	0.06
HP:0000737	0.258251	0.0257078	1.32879	0.1174	2	22	13	46	Irritability	1	9.1	28.3	5	2.1	2.04
HP:0000821	0.364744	0.03548	1.96818	0.311334	2	22	10	46	Hypothyroidism	1	9.1	21.7	5	0.61	0.07
HP:0000952	1.04924	0.0879579	8.04557	1	2	22	4	46	Jaundice	1	9.1	8.7	4	4.29	3.37
HP:0000964	1.42542	0.110889	13.489	0.6556	2	22	3	46	Eczema	1	9.1	6.5	3	3.78	2.14
HP:0000977	4.39047	0.216957	270.737	0.242757	2	22	1	46	Soft skin	1	9.1	2.2	2	4.17	4.17
HP:0001260	0.322846	0.0317048	1.70893	0.196599	2	22	11	46	Dysarthria	1	9.1	23.9	6	2.6	0.11
HP:0001270	0.364744	0.03548	1.96818	0.311334	2	22	10	46	Motor delay	1	9.1	21.7	9	2.34	0.13
HP:0001271	2.17224	0.147716	31.9676	0.589924	2	22	2	46	Polyneuropathy	1	9.1	4.3	2	1.78	1.78
HP:0001324	0.191475	0.0193178	0.959197	0.0379727	2	22	16	46	Muscle weakness	1	9.1	34.8	8	2.36	1.02
HP:0001336	0.561556	0.0523142	3.33274	0.707287	2	22	7	46	Myoclonus	1	9.1	15.2	4	1.12	0.82
HP:0001344	0.322846	0.0317048	1.70893	0.196599	2	22	11	46	Absent speech	1	9.1	23.9	5	3.08	0.46
HP:0001350	0.822298	0.0723025	5.58209	1	2	22	5	46	Slurred speech	1	9.1	10.9	3	2.28	2.7
HP:0001508	0.670419	0.0609142	4.20432	1	2	22	6	46	Failure to thrive	1	9.1	13	4	0.06	0.06
HP:0001510	0.479694	0.0454914	2.73413	0.480842	2	22	8	46	Growth delay	1	9.1	17.4	4	1.58	1.07
HP:0001513	1.42542	0.110889	13.489	0.6556	2	22	3	46	Obesity	1	9.1	6.5	2	9.2	9.2
HP:0001621	4.39047	0.216957	270.737	0.242757	2	22	1	46	Weak voice	1	9.1	2.2	2	3.66	3.66
HP:0001635	0.191475	0.0193178	0.959197	0.0379727	2	22	16	46	Congestive heart failure	1	9.1	34.8	7	1.1	0.5
HP:0001639	0.670419	0.0609142	4.20432	1	2	22	6	46	Hypertrophic cardiomyopathy	1	9.1	13	3	0.66	0.1
HP:0001662	0.322846	0.0317048	1.70893	0.196599	2	22	11	46	Bradycardia	1	9.1	23.9	6	1.23	0.54
HP:0001763	0.670419	0.0609142	4.20432	1	2	22	6	46	Pes planus	1	9.1	13	3	0.81	0.4
HP:0001891	0.670419	0.0609142	4.20432	1	2	22	6	46	Iron deficiency anemia	1	9.1	13	3	4.96	2.91
HP:0001944	0.479694	0.0454914	2.73413	0.480842	2	22	8	46	Dehydration	1	9.1	17.4	4	2.96	3.19
HP:0001988	Inf	0.399721	Inf	0.101405	2	22	0	46	Recurrent hypoglycemia	1	9.1	0	2	3.3	3.3
HP:0002014	0.287875	0.0284775	1.50025	0.123838	2	22	12	46	Diarrhea	1	9.1	26.1	5	4.18	2.27
HP:0002017	1.42542	0.110889	13.489	0.6556	2	22	3	46	Nausea and vomiting	1	9.1	6.5	2	2.37	2.37
HP:0002066	0.822298	0.0723025	5.58209	1	2	22	5	46	Gait ataxia	1	9.1	10.9	3	1.18	1.45
HP:0002076	0.191475	0.0193178	0.959197	0.0379727	2	22	16	46	Migraine	1	9.1	34.8	8	1.28	1.21
HP:0002148	0.561556	0.0523142	3.33274	0.707287	2	22	7	46	Hypophosphatemia	1	9.1	15.2	6	1.44	1.09
HP:0002153	0.479694	0.0454914	2.73413	0.480842	2	22	8	46	Hyperkalemia	1	9.1	17.4	5	1.34	0.14
HP:0002167	0.415884	0.040006	2.2987	0.482492	2	22	9	46	Neurological speech impairment	1	9.1	19.6	5	4.47	4.16
HP:0002197	1.42542	0.110889	13.489	0.6556	2	22	3	46	Generalized-onset seizure	1	9.1	6.5	3	1.13	0.61
HP:0002322	1.42542	0.110889	13.489	0.6556	2	22	3	46	Resting tremor	1	9.1	6.5	3	2.96	1.44
HP:0002326	Inf	0.399721	Inf	0.101405	2	22	0	46	Transient ischemic attack	1	9.1	0	2	4.2	4.2
HP:0002353	0.364744	0.03548	1.96818	0.311334	2	22	10	46	EEG abnormality	1	9.1	21.7	7	2.21	0.52
HP:0002354	0.561556	0.0523142	3.33274	0.707287	2	22	7	46	Memory impairment	1	9.1	15.2	6	3.04	1.17
HP:0002355	1.04924	0.0879579	8.04557	1	2	22	4	46	Difficulty walking	1	9.1	8.7	4	2.34	1.12
HP:0002373	Inf	0.399721	Inf	0.101405	2	22	0	46	Febrile seizures	1	9.1	0	2	1.46	1.46
HP:0002383	4.39047	0.216957	270.737	0.242757	2	22	1	46	Encephalitis	1	9.1	2.2	2	1.38	1.38
HP:0002401	0.174426	0.0176613	0.868483	0.020711	2	22	17	46	Stroke-like episode	1	9.1	37	11	0.49	0.08
HP:0002411	2.17224	0.147716	31.9676	0.589924	2	22	2	46	Myokymia	1	9.1	4.3	2	3.72	3.72
HP:0002617	1.04924	0.0879579	8.04557	1	2	22	4	46	Dilatation	1	9.1	8.7	3	4.06	0.77
HP:0002664	0.322846	0.0317048	1.70893	0.196599	2	22	11	46	Neoplasm	1	9.1	23.9	5	3.45	1.5
HP:0002829	1.42542	0.110889	13.489	0.6556	2	22	3	46	Arthralgia	1	9.1	6.5	4	3.85	2.38
HP:0002870	Inf	0.399721	Inf	0.101405	2	22	0	46	Obstructive sleep apnea	1	9.1	0	2	10.68	10.68
HP:0002900	0.670419	0.0609142	4.20432	1	2	22	6	46	Hypokalemia	1	9.1	13	5	1.27	0.14
HP:0003077	0.670419	0.0609142	4.20432	1	2	22	6	46	Hyperlipidemia	1	9.1	13	3	4.71	3.31
HP:0003124	4.39047	0.216957	270.737	0.242757	2	22	1	46	Hypercholesterolemia	1	9.1	2.2	2	2.21	2.21
HP:0003474	2.17224	0.147716	31.9676	0.589924	2	22	2	46	Sensory impairment	1	9.1	4.3	2	3.02	3.02
HP:0004322	0.415884	0.040006	2.2987	0.482492	2	22	9	46	Short stature	1	9.1	19.6	6	0.48	0.29
HP:0004325	0.287875	0.0284775	1.50025	0.123838	2	22	12	46	Decreased body weight	1	9.1	26.1	5	3.31	2.42
HP:0004395	0.364744	0.03548	1.96818	0.311334	2	22	10	46	Malnutrition	1	9.1	21.7	2	3.26	3.26
HP:0004396	0.174426	0.0176613	0.868483	0.020711	2	22	17	46	Poor appetite	1	9.1	37	5	2.93	0.46
HP:0004936	Inf	0.399721	Inf	0.101405	2	22	0	46	Venous thrombosis	1	9.1	0	2	2.37	2.37
HP:0006562	4.39047	0.216957	270.737	0.242757	2	22	1	46	Viral hepatitis	1	9.1	2.2	2	3.25	3.25
HP:0006673	2.17224	0.147716	31.9676	0.589924	2	22	2	46	Reduced systolic function	1	9.1	4.3	2	2.17	2.17
HP:0006789	0.159261	0.0161368	0.788946	0.0115298	2	22	18	46	Mitochondrial encephalopathy	1	9.1	39.1	5	0.59	0.08
HP:0006903	0.415884	0.040006	2.2987	0.482492	2	22	9	46	Congenital peripheral neuropathy	1	9.1	19.6	6	0.91	0.62
HP:0006934	1.04924	0.0879579	8.04557	1	2	22	4	46	Congenital nystagmus	1	9.1	8.7	3	0.38	0.47
HP:0009733	4.39047	0.216957	270.737	0.242757	2	22	1	46	Glioma	1	9.1	2.2	3	1.79	1.12
HP:0009763	1.42542	0.110889	13.489	0.6556	2	22	3	46	Limb pain	1	9.1	6.5	4	3.93	2.47
HP:0010535	Inf	0.399721	Inf	0.101405	2	22	0	46	Sleep apnea	1	9.1	0	2	10.68	10.68
HP:0010546	1.04924	0.0879579	8.04557	1	2	22	4	46	Muscle fibrillation	1	9.1	8.7	4	1.42	0.79
HP:0010783	0.822298	0.0723025	5.58209	1	2	22	5	46	Erythema	1	9.1	10.9	2	2.89	2.89
HP:0012115	0.561556	0.0523142	3.33274	0.707287	2	22	7	46	Hepatitis	1	9.1	15.2	4	2.19	1.89
HP:0012443	0.670419	0.0609142	4.20432	1	2	22	6	46	Abnormality of brain morphology	1	9.1	13	4	2.95	2.13
HP:0012486	Inf	0.399721	Inf	0.101405	2	22	0	46	Myelitis	1	9.1	0	2	1.36	1.36
HP:0012532	1.04924	0.0879579	8.04557	1	2	22	4	46	Chronic pain	1	9.1	8.7	4	1.94	1.77
HP:0012594	4.39047	0.216957	270.737	0.242757	2	22	1	46	Microalbuminuria	1	9.1	2.2	2	9.26	9.26
HP:0012819	Inf	0.399721	Inf	0.101405	2	22	0	46	Myocarditis	1	9.1	0	2	1.48	1.48
HP:0025238	1.04924	0.0879579	8.04557	1	2	22	4	46	Foot pain	1	9.1	8.7	3	2.11	1.53
HP:0025267	1.04924	0.0879579	8.04557	1	2	22	4	46	Snoring	1	9.1	8.7	2	9.75	9.75
HP:0025343	Inf	0.399721	Inf	0.101405	2	22	0	46	Lupus anticoagulant	1	9.1	0	2	2.54	2.54
HP:0030187	2.17224	0.147716	31.9676	0.589924	2	22	2	46	Titubation	1	9.1	4.3	2	3.72	3.72
HP:0030834	1.42542	0.110889	13.489	0.6556	2	22	3	46	Shoulder pain	1	9.1	6.5	3	3.43	4.14
HP:0031166	2.17224	0.147716	31.9676	0.589924	2	22	2	46	Eyelid myokymia	1	9.1	4.3	2	3.72	3.72
HP:0031417	2.17224	0.147716	31.9676	0.589924	2	22	2	46	Rhinorrhea	1	9.1	4.3	2	2.18	2.18
HP:0040083	1.42542	0.110889	13.489	0.6556	2	22	3	46	Toe walking	1	9.1	6.5	2	0.25	0.25
HP:0100651	1.42542	0.110889	13.489	0.6556	2	22	3	46	Type I diabetes mellitus	1	9.1	6.5	3	3.41	4.17
HP:0100704	Inf	0.399721	Inf	0.101405	2	22	0	46	Cerebral visual impairment	1	9.1	0	2	0.32	0.32
HP:0100710	4.39047	0.216957	270.737	0.242757	2	22	1	46	Impulsivity	1	9.1	2.2	2	0.88	0.88
HP:0100724	1.04924	0.0879579	8.04557	1	2	22	4	46	Hypercoagulability	1	9.1	8.7	3	1.6	1.12
HP:0100750	0.561556	0.0523142	3.33274	0.707287	2	22	7	46	Atelectasis	1	9.1	15.2	5	1.69	1.63
HP:0200026	2.17224	0.147716	31.9676	0.589924	2	22	2	46	Ocular pain	1	9.1	4.3	3	0.91	0.62
HP:0200085	2.17224	0.147716	31.9676	0.589924	2	22	2	46	Limb tremor	1	9.1	4.3	2	3.72	3.72
HP:0500093	0.822298	0.0723025	5.58209	1	2	22	5	46	IgE-mediated food allergy	1	9.1	10.9	2	0.9	0.9
HP:0000010	2.11677	0.0260685	171.632	0.545654	1	22	1	46	Recurrent urinary tract infections	1	4.5	2.2	2	5.41	5.41
HP:0000011	2.11677	0.0260685	171.632	0.545654	1	22	1	46	Neurogenic bladder	1	4.5	2.2	1	2.47	2.47
HP:0000093	0.686133	0.0124234	9.14958	1	1	22	3	46	Proteinuria	1	4.5	6.5	1	7.4	7.4
HP:0000103	0.395052	0.00789078	3.86923	0.6556	1	22	5	46	Polyuria	1	4.5	10.9	2	4.62	4.62
HP:0000107	2.11677	0.0260685	171.632	0.545654	1	22	1	46	Renal cyst	1	4.5	2.2	2	7.88	7.88
HP:0000113	Inf	0.0536129	Inf	0.323529	1	22	0	46	Polycystic kidney dysplasia	1	4.5	0	1	10.81	10.81
HP:0000139	Inf	0.0536129	Inf	0.323529	1	22	0	46	Uterine prolapse	1	4.5	0	1	5.76	5.76
HP:0000162	2.11677	0.0260685	171.632	0.545654	1	22	1	46	Glossoptosis	1	4.5	2.2	1	4.15	4.15
HP:0000164	Inf	0.0536129	Inf	0.323529	1	22	0	46	Abnormality of the dentition	1	4.5	0	1	3.94	3.94
HP:0000217	1.0469	0.0169651	21.1849	1	1	22	2	46	Xerostomia	1	4.5	4.3	1	4.17	4.17
HP:0000218	0.686133	0.0124234	9.14958	1	1	22	3	46	High palate	1	4.5	6.5	3	4.88	2.92
HP:0000224	Inf	0.0536129	Inf	0.323529	1	22	0	46	Decreased taste sensation	1	4.5	0	1	2.88	2.88
HP:0000233	2.11677	0.0260685	171.632	0.545654	1	22	1	46	Thin vermilion border	1	4.5	2.2	1	4.17	4.17
HP:0000238	1.0469	0.0169651	21.1849	1	1	22	2	46	Hydrocephalus	1	4.5	4.3	1	4.14	4.14
HP:0000246	0.686133	0.0124234	9.14958	1	1	22	3	46	Sinusitis	1	4.5	6.5	1	4.18	4.18
HP:0000256	0.686133	0.0124234	9.14958	1	1	22	3	46	Macrocephaly	1	4.5	6.5	2	2.12	2.12
HP:0000324	2.11677	0.0260685	171.632	0.545654	1	22	1	46	Facial asymmetry	1	4.5	2.2	2	3.03	3.03
HP:0000360	1.0469	0.0169651	21.1849	1	1	22	2	46	Tinnitus	1	4.5	4.3	2	0.17	0.17
HP:0000407	0.174797	0.00377834	1.3881	0.0888747	1	22	10	46	Sensorineural hearing impairment	1	4.5	21.7	6	0.13	0.09
HP:0000448	Inf	0.0536129	Inf	0.323529	1	22	0	46	Prominent nose	1	4.5	0	1	1.62	1.62
HP:0000470	2.11677	0.0260685	171.632	0.545654	1	22	1	46	Short neck	1	4.5	2.2	1	0.52	0.52
HP:0000501	2.11677	0.0260685	171.632	0.545654	1	22	1	46	Glaucoma	1	4.5	2.2	2	4.99	4.99
HP:0000508	0.0834979	0.00186198	0.616405	0.00674169	1	22	17	46	Ptosis	1	4.5	37	6	0.53	0.14
HP:0000541	Inf	0.0536129	Inf	0.323529	1	22	0	46	Retinal detachment	1	4.5	0	1	0.62	0.62
HP:0000545	0.395052	0.00789078	3.86923	0.6556	1	22	5	46	Myopia	1	4.5	10.9	3	0.34	0.46
HP:0000575	2.11677	0.0260685	171.632	0.545654	1	22	1	46	Scotoma	1	4.5	2.2	1	6.7	6.7
HP:0000603	2.11677	0.0260685	171.632	0.545654	1	22	1	46	Central scotoma	1	4.5	2.2	1	6.7	6.7
HP:0000613	0.686133	0.0124234	9.14958	1	1	22	3	46	Photophobia	1	4.5	6.5	2	1.4	1.4
HP:0000618	0.686133	0.0124234	9.14958	1	1	22	3	46	Blindness	1	4.5	6.5	1	0.61	0.61
HP:0000666	Inf	0.0536129	Inf	0.323529	1	22	0	46	Horizontal nystagmus	1	4.5	0	1	0.47	0.47
HP:0000670	1.0469	0.0169651	21.1849	1	1	22	2	46	Carious teeth	1	4.5	4.3	1	1.53	1.53
HP:0000707	0.686133	0.0124234	9.14958	1	1	22	3	46	Abnormality of the nervous system	1	4.5	6.5	1	1.64	1.64
HP:0000708	0.395052	0.00789078	3.86923	0.6556	1	22	5	46	Behavioral abnormality	1	4.5	10.9	1	15.51	15.51
HP:0000712	Inf	0.0536129	Inf	0.323529	1	22	0	46	Emotional lability	1	4.5	0	1	4.17	4.17
HP:0000718	0.395052	0.00789078	3.86923	0.6556	1	22	5	46	Aggressive behavior	1	4.5	10.9	1	0.57	0.57
HP:0000733	2.11677	0.0260685	171.632	0.545654	1	22	1	46	Stereotypy	1	4.5	2.2	1	0.08	0.08
HP:0000752	0.686133	0.0124234	9.14958	1	1	22	3	46	Hyperactivity	1	4.5	6.5	1	0.77	0.77
HP:0000763	1.0469	0.0169651	21.1849	1	1	22	2	46	Sensory neuropathy	1	4.5	4.3	2	1.71	1.71
HP:0000765	0.686133	0.0124234	9.14958	1	1	22	3	46	Abnormality of the thorax	1	4.5	6.5	1	3.3	3.3
HP:0000789	2.11677	0.0260685	171.632	0.545654	1	22	1	46	Infertility	1	4.5	2.2	1	5.1	5.1
HP:0000790	0.686133	0.0124234	9.14958	1	1	22	3	46	Hematuria	1	4.5	6.5	1	4.16	4.16
HP:0000820	0.686133	0.0124234	9.14958	1	1	22	3	46	Abnormality of the thyroid gland	1	4.5	6.5	2	0.9	0.9
HP:0000826	2.11677	0.0260685	171.632	0.545654	1	22	1	46	Precocious puberty	1	4.5	2.2	1	1.87	1.87
HP:0000843	2.11677	0.0260685	171.632	0.545654	1	22	1	46	Hyperparathyroidism	1	4.5	2.2	1	0.61	0.61
HP:0000851	0.504514	0.00970272	5.53027	1	1	22	4	46	Congenital hypothyroidism	1	4.5	8.7	1	2.58	2.58
HP:0000855	0.230045	0.00487422	1.92018	0.25292	1	22	8	46	Insulin resistance	1	4.5	17.4	5	0.91	0.14
HP:0000951	Inf	0.0536129	Inf	0.323529	1	22	0	46	Abnormality of the skin	1	4.5	0	1	1	1
HP:0000957	Inf	0.0536129	Inf	0.323529	1	22	0	46	Cafe-au-lait spot	1	4.5	0	1	1.64	1.64
HP:0000961	0.686133	0.0124234	9.14958	1	1	22	3	46	Cyanosis	1	4.5	6.5	2	2.66	2.66
HP:0000975	0.504514	0.00970272	5.53027	1	1	22	4	46	Hyperhidrosis	1	4.5	8.7	1	2.73	2.73
HP:0000978	Inf	0.0536129	Inf	0.323529	1	22	0	46	Bruising susceptibility	1	4.5	0	1	0.13	0.13
HP:0000988	1.0469	0.0169651	21.1849	1	1	22	2	46	Skin rash	1	4.5	4.3	2	3.44	3.44
HP:0000998	2.11677	0.0260685	171.632	0.545654	1	22	1	46	Hypertrichosis	1	4.5	2.2	1	0.05	0.05
HP:0001007	Inf	0.0536129	Inf	0.323529	1	22	0	46	Hirsutism	1	4.5	0	1	1.87	1.87
HP:0001025	2.11677	0.0260685	171.632	0.545654	1	22	1	46	Urticaria	1	4.5	2.2	1	5.36	5.36
HP:0001045	Inf	0.0536129	Inf	0.323529	1	22	0	46	Vitiligo	1	4.5	0	1	0.61	0.61
HP:0001050	0.395052	0.00789078	3.86923	0.6556	1	22	5	46	Plethora	1	4.5	10.9	2	0.82	0.82
HP:0001085	Inf	0.0536129	Inf	0.323529	1	22	0	46	Papilledema	1	4.5	0	1	0.58	0.58
HP:0001138	0.321845	0.00659745	2.93136	0.41415	1	22	6	46	Optic neuropathy	1	4.5	13	5	0.57	0.32
HP:0001141	2.11677	0.0260685	171.632	0.545654	1	22	1	46	Severely reduced visual acuity	1	4.5	2.2	2	0.35	0.35
HP:0001155	Inf	0.0536129	Inf	0.323529	1	22	0	46	Abnormality of the hand	1	4.5	0	1	0.17	0.17
HP:0001182	Inf	0.0536129	Inf	0.323529	1	22	0	46	Tapered finger	1	4.5	0	1	0.47	0.47
HP:0001239	2.11677	0.0260685	171.632	0.545654	1	22	1	46	Wrist flexion contracture	1	4.5	2.2	2	3.3	3.3
HP:0001257	0.321845	0.00659745	2.93136	0.41415	1	22	6	46	Spasticity	1	4.5	13	2	2.87	2.87
HP:0001265	2.11677	0.0260685	171.632	0.545654	1	22	1	46	Hyporeflexia	1	4.5	2.2	1	0.32	0.32
HP:0001268	0.269429	0.00562796	2.33337	0.260229	1	22	7	46	Mental deterioration	1	4.5	15.2	5	3.13	2.04
HP:0001269	0.504514	0.00970272	5.53027	1	1	22	4	46	Hemiparesis	1	4.5	8.7	3	1.56	0.63
HP:0001276	0.686133	0.0124234	9.14958	1	1	22	3	46	Hypertonia	1	4.5	6.5	2	2.91	2.91
HP:0001278	Inf	0.0536129	Inf	0.323529	1	22	0	46	Orthostatic hypotension	1	4.5	0	1	4.14	4.14
HP:0001279	0.199368	0.00427141	1.61818	0.149382	1	22	9	46	Syncope	1	4.5	19.6	3	2.48	2.92
HP:0001284	1.0469	0.0169651	21.1849	1	1	22	2	46	Areflexia	1	4.5	4.3	2	1.71	1.71
HP:0001289	0.395052	0.00789078	3.86923	0.6556	1	22	5	46	Confusion	1	4.5	10.9	3	0.69	0.57
HP:0001310	0.13789	0.00301999	1.06096	0.0474318	1	22	12	46	Dysmetria	1	4.5	26.1	3	6.81	8.31
HP:0001342	Inf	0.0536129	Inf	0.323529	1	22	0	46	Cerebral hemorrhage	1	4.5	0	1	4.18	4.18
HP:0001347	0.504514	0.00970272	5.53027	1	1	22	4	46	Hyperreflexia	1	4.5	8.7	4	3.34	1.12
HP:0001369	2.11677	0.0260685	171.632	0.545654	1	22	1	46	Arthritis	1	4.5	2.2	2	1.14	1.14
HP:0001371	0.269429	0.00562796	2.33337	0.260229	1	22	7	46	Flexion contracture	1	4.5	15.2	2	7.35	7.35
HP:0001385	2.11677	0.0260685	171.632	0.545654	1	22	1	46	Hip dysplasia	1	4.5	2.2	1	2.22	2.22
HP:0001392	0.504514	0.00970272	5.53027	1	1	22	4	46	Abnormality of the liver	1	4.5	8.7	1	0.62	0.62
HP:0001397	Inf	0.0536129	Inf	0.323529	1	22	0	46	Hepatic steatosis	1	4.5	0	1	0.62	0.62
HP:0001489	Inf	0.0536129	Inf	0.323529	1	22	0	46	Posterior vitreous detachment	1	4.5	0	1	0.62	0.62
HP:0001518	Inf	0.0536129	Inf	0.323529	1	22	0	46	Small for gestational age	1	4.5	0	1	0.08	0.08
HP:0001596	0.686133	0.0124234	9.14958	1	1	22	3	46	Alopecia	1	4.5	6.5	2	1.1	1.1
HP:0001622	2.11677	0.0260685	171.632	0.545654	1	22	1	46	Premature birth	1	4.5	2.2	2	1.17	1.17
HP:0001623	1.0469	0.0169651	21.1849	1	1	22	2	46	Breech presentation	1	4.5	4.3	3	0.13	0.08
HP:0001626	0.154673	0.00336753	1.20705	0.0860498	1	22	11	46	Abnormality of the cardiovascular system	1	4.5	23.9	2	1.66	1.66
HP:0001627	0.111489	0.00246406	0.839836	0.0258319	1	22	14	46	Abnormal heart morphology	1	4.5	30.4	7	0.88	0.74
HP:0001634	Inf	0.0536129	Inf	0.323529	1	22	0	46	Mitral valve prolapse	1	4.5	0	1	10.8	10.8
HP:0001642	1.0469	0.0169651	21.1849	1	1	22	2	46	Pulmonic stenosis	1	4.5	4.3	1	7.13	7.13
HP:0001677	2.11677	0.0260685	171.632	0.545654	1	22	1	46	Coronary artery atherosclerosis	1	4.5	2.2	2	2.34	2.34
HP:0001681	Inf	0.0536129	Inf	0.323529	1	22	0	46	Angina pectoris	1	4.5	0	1	4.22	4.22
HP:0001685	Inf	0.0536129	Inf	0.323529	1	22	0	46	Myocardial fibrosis	1	4.5	0	1	0.48	0.48
HP:0001686	Inf	0.0536129	Inf	0.323529	1	22	0	46	Loss of voice	1	4.5	0	1	4.16	4.16
HP:0001700	Inf	0.0536129	Inf	0.323529	1	22	0	46	Myocardial necrosis	1	4.5	0	1	0.48	0.48
HP:0001701	Inf	0.0536129	Inf	0.323529	1	22	0	46	Pericarditis	1	4.5	0	1	5.35	5.35
HP:0001708	0.686133	0.0124234	9.14958	1	1	22	3	46	Right ventricular failure	1	4.5	6.5	1	4.17	4.17
HP:0001709	2.11677	0.0260685	171.632	0.545654	1	22	1	46	Third degree atrioventricular block	1	4.5	2.2	1	1.64	1.64
HP:0001733	2.11677	0.0260685	171.632	0.545654	1	22	1	46	Pancreatitis	1	4.5	2.2	1	5.36	5.36
HP:0001742	0.230045	0.00487422	1.92018	0.25292	1	22	8	46	Nasal obstruction	1	4.5	17.4	2	1.2	1.2
HP:0001760	Inf	0.0536129	Inf	0.323529	1	22	0	46	Abnormality of the foot	1	4.5	0	1	1.62	1.62
HP:0001761	Inf	0.0536129	Inf	0.323529	1	22	0	46	Pes cavus	1	4.5	0	1	1.64	1.64
HP:0001785	1.0469	0.0169651	21.1849	1	1	22	2	46	Ankle swelling	1	4.5	4.3	2	6.45	6.45
HP:0001808	Inf	0.0536129	Inf	0.323529	1	22	0	46	Fragile nails	1	4.5	0	1	3.08	3.08
HP:0001818	2.11677	0.0260685	171.632	0.545654	1	22	1	46	Paronychia	1	4.5	2.2	2	2.91	2.91
HP:0001833	1.0469	0.0169651	21.1849	1	1	22	2	46	Long foot	1	4.5	4.3	2	1.34	1.34
HP:0001852	Inf	0.0536129	Inf	0.323529	1	22	0	46	Sandal gap	1	4.5	0	1	0.17	0.17
HP:0001880	1.0469	0.0169651	21.1849	1	1	22	2	46	Eosinophilia	1	4.5	4.3	2	3.04	3.04
HP:0001894	2.11677	0.0260685	171.632	0.545654	1	22	1	46	Thrombocytosis	1	4.5	2.2	2	0.84	0.84
HP:0001919	2.11677	0.0260685	171.632	0.545654	1	22	1	46	Acute kidney injury	1	4.5	2.2	1	2.47	2.47
HP:0001942	0.13789	0.00301999	1.06096	0.0474318	1	22	12	46	Metabolic acidosis	1	4.5	26.1	6	3.72	2.14
HP:0001948	0.686133	0.0124234	9.14958	1	1	22	3	46	Alkalosis	1	4.5	6.5	2	2.12	2.12
HP:0001950	2.11677	0.0260685	171.632	0.545654	1	22	1	46	Respiratory alkalosis	1	4.5	2.2	1	4.17	4.17
HP:0001953	Inf	0.0536129	Inf	0.323529	1	22	0	46	Diabetic ketoacidosis	1	4.5	0	1	5.36	5.36
HP:0001977	Inf	0.0536129	Inf	0.323529	1	22	0	46	Abnormal thrombosis	1	4.5	0	1	4.18	4.18
HP:0001993	Inf	0.0536129	Inf	0.323529	1	22	0	46	Ketoacidosis	1	4.5	0	1	5.36	5.36
HP:0002015	0.154673	0.00336753	1.20705	0.0860498	1	22	11	46	Dysphagia	1	4.5	23.9	5	1.75	2.07
HP:0002020	0.395052	0.00789078	3.86923	0.6556	1	22	5	46	Gastroesophageal reflux	1	4.5	10.9	4	0.87	0.15
HP:0002037	Inf	0.0536129	Inf	0.323529	1	22	0	46	Inflammation of the large intestine	1	4.5	0	1	0	0
HP:0002039	0.686133	0.0124234	9.14958	1	1	22	3	46	Anorexia	1	4.5	6.5	2	1.66	1.66
HP:0002063	Inf	0.0536129	Inf	0.323529	1	22	0	46	Rigidity	1	4.5	0	1	3.71	3.71
HP:0002067	0.686133	0.0124234	9.14958	1	1	22	3	46	Bradykinesia	1	4.5	6.5	2	7.71	7.71
HP:0002069	2.11677	0.0260685	171.632	0.545654	1	22	1	46	Generalized tonic-clonic seizures	1	4.5	2.2	2	2.14	2.14
HP:0002073	Inf	0.0536129	Inf	0.323529	1	22	0	46	Progressive cerebellar ataxia	1	4.5	0	1	0.32	0.32
HP:0002075	Inf	0.0536129	Inf	0.323529	1	22	0	46	Dysdiadochokinesis	1	4.5	0	1	0.32	0.32
HP:0002086	0.395052	0.00789078	3.86923	0.6556	1	22	5	46	Abnormality of the respiratory system	1	4.5	10.9	3	1.54	0.08
HP:0002088	0.686133	0.0124234	9.14958	1	1	22	3	46	Abnormal lung morphology	1	4.5	6.5	1	4.43	4.43
HP:0002093	0.230045	0.00487422	1.92018	0.25292	1	22	8	46	Respiratory insufficiency	1	4.5	17.4	2	1.24	1.24
HP:0002133	0.686133	0.0124234	9.14958	1	1	22	3	46	Status epilepticus	1	4.5	6.5	2	4.16	4.16
HP:0002136	0.395052	0.00789078	3.86923	0.6556	1	22	5	46	Broad-based gait	1	4.5	10.9	2	6.18	6.18
HP:0002138	Inf	0.0536129	Inf	0.323529	1	22	0	46	Subarachnoid hemorrhage	1	4.5	0	1	4.15	4.15
HP:0002168	2.11677	0.0260685	171.632	0.545654	1	22	1	46	Scanning speech	1	4.5	2.2	1	4.02	4.02
HP:0002169	0.321845	0.00659745	2.93136	0.41415	1	22	6	46	Clonus	1	4.5	13	2	2.1	2.1
HP:0002170	2.11677	0.0260685	171.632	0.545654	1	22	1	46	Intracranial hemorrhage	1	4.5	2.2	2	2.45	2.45
HP:0002174	Inf	0.0536129	Inf	0.323529	1	22	0	46	Postural tremor	1	4.5	0	1	1.62	1.62
HP:0002181	2.11677	0.0260685	171.632	0.545654	1	22	1	46	Cerebral edema	1	4.5	2.2	1	4.16	4.16
HP:0002186	0.686133	0.0124234	9.14958	1	1	22	3	46	Apraxia	1	4.5	6.5	2	7.48	7.48
HP:0002196	Inf	0.0536129	Inf	0.323529	1	22	0	46	Myelopathy	1	4.5	0	1	1.65	1.65
HP:0002202	0.321845	0.00659745	2.93136	0.41415	1	22	6	46	Pleural effusion	1	4.5	13	3	1.63	0.74
HP:0002204	2.11677	0.0260685	171.632	0.545654	1	22	1	46	Pulmonary embolism	1	4.5	2.2	2	1.27	1.27
HP:0002240	1.0469	0.0169651	21.1849	1	1	22	2	46	Hepatomegaly	1	4.5	4.3	1	0.56	0.56
HP:0002301	2.11677	0.0260685	171.632	0.545654	1	22	1	46	Hemiplegia	1	4.5	2.2	1	4.14	4.14
HP:0002308	Inf	0.0536129	Inf	0.323529	1	22	0	46	Arnold-Chiari malformation	1	4.5	0	1	1.64	1.64
HP:0002360	0.174797	0.00377834	1.3881	0.0888747	1	22	10	46	Sleep disturbance	1	4.5	21.7	2	2.92	2.92
HP:0002378	0.504514	0.00970272	5.53027	1	1	22	4	46	Hand tremor	1	4.5	8.7	3	1.57	1.72
HP:0002403	2.11677	0.0260685	171.632	0.545654	1	22	1	46	Positive Romberg sign	1	4.5	2.2	1	0.32	0.32
HP:0002415	0.686133	0.0124234	9.14958	1	1	22	3	46	Leukodystrophy	1	4.5	6.5	1	6	6
HP:0002421	1.0469	0.0169651	21.1849	1	1	22	2	46	Poor head control	1	4.5	4.3	2	7.27	7.27
HP:0002463	0.269429	0.00562796	2.33337	0.260229	1	22	7	46	Language impairment	1	4.5	15.2	3	1.45	0.11
HP:0002487	1.0469	0.0169651	21.1849	1	1	22	2	46	Hyperkinesis	1	4.5	4.3	3	2.72	1.66
HP:0002495	Inf	0.0536129	Inf	0.323529	1	22	0	46	Impaired vibratory sensation	1	4.5	0	1	1.65	1.65
HP:0002540	0.321845	0.00659745	2.93136	0.41415	1	22	6	46	Inability to walk	1	4.5	13	3	3.92	1.03
HP:0002573	1.0469	0.0169651	21.1849	1	1	22	2	46	Hematochezia	1	4.5	4.3	1	2.84	2.84
HP:0002597	2.11677	0.0260685	171.632	0.545654	1	22	1	46	Abnormality of the vasculature	1	4.5	2.2	2	5.83	5.83
HP:0002616	Inf	0.0536129	Inf	0.323529	1	22	0	46	Aortic root aneurysm	1	4.5	0	1	10.8	10.8
HP:0002624	Inf	0.0536129	Inf	0.323529	1	22	0	46	Abnormal venous morphology	1	4.5	0	1	4.18	4.18
HP:0002625	1.0469	0.0169651	21.1849	1	1	22	2	46	Deep venous thrombosis	1	4.5	4.3	2	6.45	6.45
HP:0002633	0.686133	0.0124234	9.14958	1	1	22	3	46	Vasculitis	1	4.5	6.5	3	0.96	1.12
HP:0002637	0.504514	0.00970272	5.53027	1	1	22	4	46	Cerebral ischemia	1	4.5	8.7	2	1.39	1.39
HP:0002687	Inf	0.0536129	Inf	0.323529	1	22	0	46	Abnormality of frontal sinus	1	4.5	0	1	4.18	4.18
HP:0002705	Inf	0.0536129	Inf	0.323529	1	22	0	46	High	1	4.5	0	1	0.47	0.47
HP:0002791	0.686133	0.0124234	9.14958	1	1	22	3	46	Hypoventilation	1	4.5	6.5	2	8.21	8.21
HP:0002795	0.230045	0.00487422	1.92018	0.25292	1	22	8	46	Functional respiratory abnormality	1	4.5	17.4	4	3.77	2.3
HP:0002803	0.269429	0.00562796	2.33337	0.260229	1	22	7	46	Congenital contracture	1	4.5	15.2	2	7.35	7.35
HP:0002808	2.11677	0.0260685	171.632	0.545654	1	22	1	46	Kyphosis	1	4.5	2.2	1	0.32	0.32
HP:0002813	Inf	0.0536129	Inf	0.323529	1	22	0	46	Abnormality of limb bone morphology	1	4.5	0	1	3.95	3.95
HP:0002814	2.11677	0.0260685	171.632	0.545654	1	22	1	46	Abnormality of the lower limb	1	4.5	2.2	1	1.63	1.63
HP:0002816	1.0469	0.0169651	21.1849	1	1	22	2	46	Genu recurvatum	1	4.5	4.3	1	4.01	4.01
HP:0002835	0.230045	0.00487422	1.92018	0.25292	1	22	8	46	Aspiration	1	4.5	17.4	4	3.86	2.46
HP:0002871	2.11677	0.0260685	171.632	0.545654	1	22	1	46	Central apnea	1	4.5	2.2	1	6	6
HP:0002877	2.11677	0.0260685	171.632	0.545654	1	22	1	46	Nocturnal hypoventilation	1	4.5	2.2	1	6	6
HP:0002878	0.321845	0.00659745	2.93136	0.41415	1	22	6	46	Respiratory failure	1	4.5	13	4	1.25	0.41
HP:0002905	2.11677	0.0260685	171.632	0.545654	1	22	1	46	Hyperphosphatemia	1	4.5	2.2	1	2.72	2.72
HP:0002910	0.504514	0.00970272	5.53027	1	1	22	4	46	Elevated hepatic transaminase	1	4.5	8.7	1	0.08	0.08
HP:0002917	1.0469	0.0169651	21.1849	1	1	22	2	46	Hypomagnesemia	1	4.5	4.3	1	4.01	4.01
HP:0003072	1.0469	0.0169651	21.1849	1	1	22	2	46	Hypercalcemia	1	4.5	4.3	1	4.94	4.94
HP:0003076	2.11677	0.0260685	171.632	0.545654	1	22	1	46	Glycosuria	1	4.5	2.2	1	2.49	2.49
HP:0003110	Inf	0.0536129	Inf	0.323529	1	22	0	46	Abnormality of urine homeostasis	1	4.5	0	1	2.49	2.49
HP:0003115	0.395052	0.00789078	3.86923	0.6556	1	22	5	46	Abnormal EKG	1	4.5	10.9	2	1.25	1.25
HP:0003193	0.686133	0.0124234	9.14958	1	1	22	3	46	Allergic rhinitis	1	4.5	6.5	1	15.83	15.83
HP:0003198	0.0916659	0.00203904	0.680468	0.00692809	1	22	16	46	Myopathy	1	4.5	34.8	8	2.18	0.6
HP:0003201	Inf	0.0536129	Inf	0.323529	1	22	0	46	Rhabdomyolysis	1	4.5	0	1	0.23	0.23
HP:0003202	0.395052	0.00789078	3.86923	0.6556	1	22	5	46	Skeletal muscle atrophy	1	4.5	10.9	3	5.67	4.16
HP:0003236	0.686133	0.0124234	9.14958	1	1	22	3	46	Elevated serum creatine phosphokinase	1	4.5	6.5	2	0.43	0.43
HP:0003251	Inf	0.0536129	Inf	0.323529	1	22	0	46	Male infertility	1	4.5	0	1	5.1	5.1
HP:0003256	2.11677	0.0260685	171.632	0.545654	1	22	1	46	Abnormality of the coagulation cascade	1	4.5	2.2	1	3.75	3.75
HP:0003270	0.504514	0.00970272	5.53027	1	1	22	4	46	Abdominal distention	1	4.5	8.7	4	2.88	0.52
HP:0003287	0.199368	0.00427141	1.61818	0.149382	1	22	9	46	Abnormality of mitochondrial metabolism	1	4.5	19.6	3	0.87	0.04
HP:0003324	0.154673	0.00336753	1.20705	0.0860498	1	22	11	46	Generalized muscle weakness	1	4.5	23.9	1	2.48	2.48
HP:0003326	0.321845	0.00659745	2.93136	0.41415	1	22	6	46	Myalgia	1	4.5	13	3	0.39	0.32
HP:0003376	Inf	0.0536129	Inf	0.323529	1	22	0	46	Steppage gait	1	4.5	0	1	4.04	4.04
HP:0003388	0.686133	0.0124234	9.14958	1	1	22	3	46	Easy fatigability	1	4.5	6.5	2	1.31	1.31
HP:0003457	Inf	0.0536129	Inf	0.323529	1	22	0	46	EMG abnormality	1	4.5	0	1	1.53	1.53
HP:0003470	0.504514	0.00970272	5.53027	1	1	22	4	46	Paralysis	1	4.5	8.7	3	1.75	1.34
HP:0003546	0.154673	0.00336753	1.20705	0.0860498	1	22	11	46	Exercise intolerance	1	4.5	23.9	6	0.21	0.15
HP:0003563	2.11677	0.0260685	171.632	0.545654	1	22	1	46	Decreased LDL cholesterol concentration	1	4.5	2.2	1	2.7	2.7
HP:0003641	0.686133	0.0124234	9.14958	1	1	22	3	46	Hemoglobinuria	1	4.5	6.5	2	3.99	3.99
HP:0003690	2.11677	0.0260685	171.632	0.545654	1	22	1	46	Limb muscle weakness	1	4.5	2.2	1	4.11	4.11
HP:0003774	1.0469	0.0169651	21.1849	1	1	22	2	46	Stage 5 chronic kidney disease	1	4.5	4.3	1	2.47	2.47
HP:0003835	Inf	0.0536129	Inf	0.323529	1	22	0	46	Shoulder subluxation	1	4.5	0	1	4.06	4.06
HP:0004387	Inf	0.0536129	Inf	0.323529	1	22	0	46	Enterocolitis	1	4.5	0	1	0.17	0.17
HP:0004418	Inf	0.0536129	Inf	0.323529	1	22	0	46	Thrombophlebitis	1	4.5	0	1	2.46	2.46
HP:0004488	0.686133	0.0124234	9.14958	1	1	22	3	46	Macrocephaly at birth	1	4.5	6.5	2	2.12	2.12
HP:0004756	2.11677	0.0260685	171.632	0.545654	1	22	1	46	Ventricular tachycardia	1	4.5	2.2	NA	NA	NA
HP:0004872	Inf	0.0536129	Inf	0.323529	1	22	0	46	Incisional hernia	1	4.5	0	1	4.37	4.37
HP:0004942	Inf	0.0536129	Inf	0.323529	1	22	0	46	Aortic aneurysm	1	4.5	0	1	10.8	10.8
HP:0004944	Inf	0.0536129	Inf	0.323529	1	22	0	46	Dilatation of the cerebral artery	1	4.5	0	1	10.8	10.8
HP:0005268	2.11677	0.0260685	171.632	0.545654	1	22	1	46	Spontaneous abortion	1	4.5	2.2	1	9.19	9.19
HP:0005305	Inf	0.0536129	Inf	0.323529	1	22	0	46	Cerebral venous thrombosis	1	4.5	0	1	4.18	4.18
HP:0005562	Inf	0.0536129	Inf	0.323529	1	22	0	46	Multiple renal cysts	1	4.5	0	1	10.8	10.8
HP:0005957	0.269429	0.00562796	2.33337	0.260229	1	22	7	46	Breathing dysregulation	1	4.5	15.2	1	2.73	2.73
HP:0006385	Inf	0.0536129	Inf	0.323529	1	22	0	46	Short lower limbs	1	4.5	0	1	0.09	0.09
HP:0006480	Inf	0.0536129	Inf	0.323529	1	22	0	46	Premature loss of teeth	1	4.5	0	1	4.08	4.08
HP:0006682	Inf	0.0536129	Inf	0.323529	1	22	0	46	Ventricular extrasystoles	1	4.5	0	1	0.39	0.39
HP:0006844	2.11677	0.0260685	171.632	0.545654	1	22	1	46	Absent patellar reflexes	1	4.5	2.2	1	0.32	0.32
HP:0006846	Inf	0.0536129	Inf	0.323529	1	22	0	46	Acute encephalopathy	1	4.5	0	1	0.56	0.56
HP:0006956	Inf	0.0536129	Inf	0.323529	1	22	0	46	Dilation of lateral ventricles	1	4.5	0	1	3.97	3.97
HP:0007018	0.321845	0.00659745	2.93136	0.41415	1	22	6	46	Attention deficit hyperactivity disorder	1	4.5	13	1	4.13	4.13
HP:0007178	2.11677	0.0260685	171.632	0.545654	1	22	1	46	Motor polyneuropathy	1	4.5	2.2	1	1.62	1.62
HP:0007359	0.230045	0.00487422	1.92018	0.25292	1	22	8	46	Focal-onset seizure	1	4.5	17.4	2	7.24	7.24
HP:0007811	Inf	0.0536129	Inf	0.323529	1	22	0	46	Horizontal pendular nystagmus	1	4.5	0	1	0.47	0.47
HP:0007859	Inf	0.0536129	Inf	0.323529	1	22	0	46	Congenital horizontal nystagmus	1	4.5	0	1	0.47	0.47
HP:0007875	0.686133	0.0124234	9.14958	1	1	22	3	46	Congenital blindness	1	4.5	6.5	1	0.61	0.61
HP:0007970	0.123678	0.00272215	0.940626	0.0265957	1	22	13	46	Congenital ptosis	1	4.5	28.3	6	0.53	0.14
HP:0008527	0.174797	0.00377834	1.3881	0.0888747	1	22	10	46	Congenital sensorineural hearing impairment	1	4.5	21.7	6	0.13	0.09
HP:0008619	0.686133	0.0124234	9.14958	1	1	22	3	46	Bilateral sensorineural hearing impairment	1	4.5	6.5	2	0.07	0.07
HP:0009145	Inf	0.0536129	Inf	0.323529	1	22	0	46	Abnormal cerebral artery morphology	1	4.5	0	1	1.08	1.08
HP:0009726	Inf	0.0536129	Inf	0.323529	1	22	0	46	Renal neoplasm	1	4.5	0	1	0.57	0.57
HP:0009824	2.11677	0.0260685	171.632	0.545654	1	22	1	46	Upper limb undergrowth	1	4.5	2.2	1	3.19	3.19
HP:0010307	2.11677	0.0260685	171.632	0.545654	1	22	1	46	Stridor	1	4.5	2.2	2	2.09	2.09
HP:0010524	2.11677	0.0260685	171.632	0.545654	1	22	1	46	Agnosia	1	4.5	2.2	2	7.45	7.45
HP:0010536	Inf	0.0536129	Inf	0.323529	1	22	0	46	Central sleep apnea	1	4.5	0	1	6	6
HP:0010628	Inf	0.0536129	Inf	0.323529	1	22	0	46	Facial palsy	1	4.5	0	1	3.98	3.98
HP:0010741	Inf	0.0536129	Inf	0.323529	1	22	0	46	Edema of the lower limbs	1	4.5	0	1	0.23	0.23
HP:0010760	2.11677	0.0260685	171.632	0.545654	1	22	1	46	Absent toe	1	4.5	2.2	1	1.64	1.64
HP:0010831	1.0469	0.0169651	21.1849	1	1	22	2	46	Impaired proprioception	1	4.5	4.3	2	2.72	2.72
HP:0010871	2.11677	0.0260685	171.632	0.545654	1	22	1	46	Sensory ataxia	1	4.5	2.2	2	1.3	1.3
HP:0011099	Inf	0.0536129	Inf	0.323529	1	22	0	46	Spastic hemiparesis	1	4.5	0	1	3.47	3.47
HP:0011123	0.686133	0.0124234	9.14958	1	1	22	3	46	Inflammatory abnormality of the skin	1	4.5	6.5	2	2.03	2.03
HP:0011134	1.0469	0.0169651	21.1849	1	1	22	2	46	Low-grade fever	1	4.5	4.3	2	6.55	6.55
HP:0011172	Inf	0.0536129	Inf	0.323529	1	22	0	46	Complex febrile seizures	1	4.5	0	1	2.91	2.91
HP:0011443	0.504514	0.00970272	5.53027	1	1	22	4	46	Abnormality of coordination	1	4.5	8.7	2	2.66	2.66
HP:0011448	2.11677	0.0260685	171.632	0.545654	1	22	1	46	Ankle clonus	1	4.5	2.2	1	4.04	4.04
HP:0011530	Inf	0.0536129	Inf	0.323529	1	22	0	46	Retinal hole	1	4.5	0	1	0.62	0.62
HP:0011703	0.321845	0.00659745	2.93136	0.41415	1	22	6	46	Sinus tachycardia	1	4.5	13	3	1.77	0.86
HP:0011903	0.100919	0.00223825	0.754185	0.0131924	1	22	15	46	HbH hemoglobin	1	4.5	32.6	3	3.67	1.3
HP:0011951	0.504514	0.00970272	5.53027	1	1	22	4	46	Aspiration pneumonia	1	4.5	8.7	3	1.66	0.74
HP:0012154	2.11677	0.0260685	171.632	0.545654	1	22	1	46	Anhedonia	1	4.5	2.2	1	5.35	5.35
HP:0012167	Inf	0.0536129	Inf	0.323529	1	22	0	46	Hair-pulling	1	4.5	0	1	15.51	15.51
HP:0012203	2.11677	0.0260685	171.632	0.545654	1	22	1	46	Onychomycosis	1	4.5	2.2	1	3.08	3.08
HP:0012248	Inf	0.0536129	Inf	0.323529	1	22	0	46	Prolonged PR interval	1	4.5	0	1	1.64	1.64
HP:0012276	2.11677	0.0260685	171.632	0.545654	1	22	1	46	Digital flexor tenosynovitis	1	4.5	2.2	1	4.45	4.45
HP:0012332	1.0469	0.0169651	21.1849	1	1	22	2	46	Abnormal autonomic nervous system physiology	1	4.5	4.3	2	2.23	2.23
HP:0012343	0.686133	0.0124234	9.14958	1	1	22	3	46	Decreased serum ferritin	1	4.5	6.5	1	2.91	2.91
HP:0012384	0.686133	0.0124234	9.14958	1	1	22	3	46	Rhinitis	1	4.5	6.5	1	15.83	15.83
HP:0012390	2.11677	0.0260685	171.632	0.545654	1	22	1	46	Anal fissure	1	4.5	2.2	2	2.55	2.55
HP:0012394	Inf	0.0536129	Inf	0.323529	1	22	0	46	Iodine contrast allergy	1	4.5	0	1	3.14	3.14
HP:0012399	Inf	0.0536129	Inf	0.323529	1	22	0	46	Pressure ulcer	1	4.5	0	1	4.16	4.16
HP:0012411	Inf	0.0536129	Inf	0.323529	1	22	0	46	Premature pubarche	1	4.5	0	1	1.87	1.87
HP:0012412	2.11677	0.0260685	171.632	0.545654	1	22	1	46	Premature adrenarche	1	4.5	2.2	1	0.97	0.97
HP:0012418	2.11677	0.0260685	171.632	0.545654	1	22	1	46	Hypoxemia	1	4.5	2.2	1	4.17	4.17
HP:0012471	2.11677	0.0260685	171.632	0.545654	1	22	1	46	Thick vermilion border	1	4.5	2.2	1	4.17	4.17
HP:0012622	0.504514	0.00970272	5.53027	1	1	22	4	46	Chronic kidney disease	1	4.5	8.7	2	6.25	6.25
HP:0012649	Inf	0.0536129	Inf	0.323529	1	22	0	46	Increased inflammatory response	1	4.5	0	1	6	6
HP:0012663	Inf	0.0536129	Inf	0.323529	1	22	0	46	Mildly reduced ejection fraction	1	4.5	0	1	1.85	1.85
HP:0012664	0.504514	0.00970272	5.53027	1	1	22	4	46	Reduced ejection fraction	1	4.5	8.7	2	1.01	1.01
HP:0012722	1.0469	0.0169651	21.1849	1	1	22	2	46	Heart block	1	4.5	4.3	1	1.65	1.65
HP:0012733	Inf	0.0536129	Inf	0.323529	1	22	0	46	Macule	1	4.5	0	1	0.32	0.32
HP:0012740	Inf	0.0536129	Inf	0.323529	1	22	0	46	Papilloma	1	4.5	0	1	6.68	6.68
HP:0012764	2.11677	0.0260685	171.632	0.545654	1	22	1	46	Orthopnea	1	4.5	2.2	1	4.22	4.22
HP:0012799	2.11677	0.0260685	171.632	0.545654	1	22	1	46	Unilateral facial palsy	1	4.5	2.2	1	4.02	4.02
HP:0025085	2.11677	0.0260685	171.632	0.545654	1	22	1	46	Bloody diarrhea	1	4.5	2.2	2	5.45	5.45
HP:0025143	1.0469	0.0169651	21.1849	1	1	22	2	46	Chills	1	4.5	4.3	1	1.53	1.53
HP:0025253	2.11677	0.0260685	171.632	0.545654	1	22	1	46	Claustrophobia	1	4.5	2.2	1	1.63	1.63
HP:0025300	Inf	0.0536129	Inf	0.323529	1	22	0	46	Malar rash	1	4.5	0	1	0.61	0.61
HP:0025372	Inf	0.0536129	Inf	0.323529	1	22	0	46	Loud snoring	1	4.5	0	1	4.13	4.13
HP:0025402	2.11677	0.0260685	171.632	0.545654	1	22	1	46	Square-wave jerks	1	4.5	2.2	2	6.21	6.21
HP:0025425	Inf	0.0536129	Inf	0.323529	1	22	0	46	Laryngospasm	1	4.5	0	1	4.17	4.17
HP:0025502	0.174797	0.00377834	1.3881	0.0888747	1	22	10	46	Overweight	1	4.5	21.7	1	15.36	15.36
HP:0030149	2.11677	0.0260685	171.632	0.545654	1	22	1	46	Cardiogenic shock	1	4.5	2.2	1	2.49	2.49
HP:0030158	Inf	0.0536129	Inf	0.323529	1	22	0	46	Cervical ectropion	1	4.5	0	1	4.2	4.2
HP:0030217	Inf	0.0536129	Inf	0.323529	1	22	0	46	Limb apraxia	1	4.5	0	1	4.11	4.11
HP:0030319	2.11677	0.0260685	171.632	0.545654	1	22	1	46	Weakness of facial musculature	1	4.5	2.2	1	4.17	4.17
HP:0030746	2.11677	0.0260685	171.632	0.545654	1	22	1	46	Intraventricular hemorrhage	1	4.5	2.2	2	2.11	2.11
HP:0030766	2.11677	0.0260685	171.632	0.545654	1	22	1	46	Ear pain	1	4.5	2.2	2	3.31	3.31
HP:0030811	Inf	0.0536129	Inf	0.323529	1	22	0	46	Tongue pain	1	4.5	0	1	3.14	3.14
HP:0030830	0.686133	0.0124234	9.14958	1	1	22	3	46	Crackles	1	4.5	6.5	1	3.28	3.28
HP:0030831	2.11677	0.0260685	171.632	0.545654	1	22	1	46	Rhonchi	1	4.5	2.2	1	4.17	4.17
HP:0030837	2.11677	0.0260685	171.632	0.545654	1	22	1	46	Finger pain	1	4.5	2.2	1	4.45	4.45
HP:0030838	0.321845	0.00659745	2.93136	0.41415	1	22	6	46	Hip pain	1	4.5	13	3	5.11	4.09
HP:0030890	2.11677	0.0260685	171.632	0.545654	1	22	1	46	Hyperintensity of cerebral white matter on MRI	1	4.5	2.2	1	0.27	0.27
HP:0031002	2.11677	0.0260685	171.632	0.545654	1	22	1	46	Neuritis	1	4.5	2.2	2	1.2	1.2
HP:0031061	Inf	0.0536129	Inf	0.323529	1	22	0	46	Impaired toileting ability	1	4.5	0	1	4.02	4.02
HP:0031246	0.504514	0.00970272	5.53027	1	1	22	4	46	Nonproductive cough	1	4.5	8.7	2	1.96	1.96
HP:0031258	1.0469	0.0169651	21.1849	1	1	22	2	46	Delirium	1	4.5	4.3	1	2.46	2.46
HP:0031273	0.504514	0.00970272	5.53027	1	1	22	4	46	Shock	1	4.5	8.7	1	2.49	2.49
HP:0031364	2.11677	0.0260685	171.632	0.545654	1	22	1	46	Ecchymosis	1	4.5	2.2	2	6.43	6.43
HP:0031368	Inf	0.0536129	Inf	0.323529	1	22	0	46	Intestinal perforation	1	4.5	0	1	4.5	4.5
HP:0031457	1.0469	0.0169651	21.1849	1	1	22	2	46	Pulmonary opacity	1	4.5	4.3	2	3.24	3.24
HP:0031503	Inf	0.0536129	Inf	0.323529	1	22	0	46	Night gasping	1	4.5	0	1	15.51	15.51
HP:0031589	0.686133	0.0124234	9.14958	1	1	22	3	46	Suicidal ideation	1	4.5	6.5	1	5.35	5.35
HP:0031955	2.11677	0.0260685	171.632	0.545654	1	22	1	46	Antalgic gait	1	4.5	2.2	1	1.63	1.63
HP:0031987	0.504514	0.00970272	5.53027	1	1	22	4	46	Diminished ability to concentrate	1	4.5	8.7	1	5.35	5.35
HP:0031988	1.0469	0.0169651	21.1849	1	1	22	2	46	Muscle spasm	1	4.5	4.3	3	2.72	1.66
HP:0032001	Inf	0.0536129	Inf	0.323529	1	22	0	46	Pink urine	1	4.5	0	1	4.16	4.16
HP:0032044	Inf	0.0536129	Inf	0.323529	1	22	0	46	Decreased vigilance	1	4.5	0	1	8.89	8.89
HP:0032146	0.395052	0.00789078	3.86923	0.6556	1	22	5	46	HbC hemoglobin	1	4.5	10.9	1	9.26	9.26
HP:0040064	Inf	0.0536129	Inf	0.323529	1	22	0	46	Abnormality of limbs	1	4.5	0	1	3.95	3.95
HP:0040187	Inf	0.0536129	Inf	0.323529	1	22	0	46	Neonatal sepsis	1	4.5	0	1	0.27	0.27
HP:0040196	Inf	0.0536129	Inf	0.323529	1	22	0	46	Mild microcephaly	1	4.5	0	1	0.08	0.08
HP:0040197	0.504514	0.00970272	5.53027	1	1	22	4	46	Encephalomalacia	1	4.5	8.7	1	3.9	3.9
HP:0040288	Inf	0.0536129	Inf	0.323529	1	22	0	46	Nasogastric tube feeding	1	4.5	0	1	4.16	4.16
HP:0040292	Inf	0.0536129	Inf	0.323529	1	22	0	46	Left hemiplegia	1	4.5	0	1	4.14	4.14
HP:0040303	0.321845	0.00659745	2.93136	0.41415	1	22	6	46	Decreased serum iron	1	4.5	13	2	1.49	1.49
HP:0045025	Inf	0.0536129	Inf	0.323529	1	22	0	46	Narrow palpebral fissure	1	4.5	0	1	0.08	0.08
HP:0100280	Inf	0.0536129	Inf	0.323529	1	22	0	46	Crohn's disease	1	4.5	0	1	0	0
HP:0100502	0.269429	0.00562796	2.33337	0.260229	1	22	7	46	Vitamin B12 deficiency	1	4.5	15.2	4	1.25	1.01
HP:0100532	Inf	0.0536129	Inf	0.323529	1	22	0	46	Scleritis	1	4.5	0	1	2.58	2.58
HP:0100543	0.154673	0.00336753	1.20705	0.0860498	1	22	11	46	Cognitive impairment	1	4.5	23.9	3	1.58	0.55
HP:0100584	Inf	0.0536129	Inf	0.323529	1	22	0	46	Endocarditis	1	4.5	0	1	0.57	0.57
HP:0100614	Inf	0.0536129	Inf	0.323529	1	22	0	46	Myositis	1	4.5	0	1	0.77	0.77
HP:0100653	Inf	0.0536129	Inf	0.323529	1	22	0	46	Optic neuritis	1	4.5	0	1	2.09	2.09
HP:0100660	Inf	0.0536129	Inf	0.323529	1	22	0	46	Dyskinesia	1	4.5	0	1	0.48	0.48
HP:0100665	Inf	0.0536129	Inf	0.323529	1	22	0	46	Angioedema	1	4.5	0	1	2.59	2.59
HP:0100694	Inf	0.0536129	Inf	0.323529	1	22	0	46	Tibial torsion	1	4.5	0	1	0.4	0.4
HP:0100790	0.686133	0.0124234	9.14958	1	1	22	3	46	Hernia	1	4.5	6.5	3	1.52	0.1
HP:0100807	Inf	0.0536129	Inf	0.323529	1	22	0	46	Long fingers	1	4.5	0	1	0.47	0.47
HP:0100845	0.686133	0.0124234	9.14958	1	1	22	3	46	Anaphylactic shock	1	4.5	6.5	1	3.31	3.31
HP:0200037	0.686133	0.0124234	9.14958	1	1	22	3	46	Skin vesicle	1	4.5	6.5	2	2	2
HP:0200042	1.0469	0.0169651	21.1849	1	1	22	2	46	Skin ulcer	1	4.5	4.3	1	4.15	4.15
HP:0200057	Inf	0.0536129	Inf	0.323529	1	22	0	46	Marcus Gunn pupil	1	4.5	0	1	0.62	0.62
HP:0200136	0.269429	0.00562796	2.33337	0.260229	1	22	7	46	Oral-pharyngeal dysphagia	1	4.5	15.2	3	2.21	2.07
HP:0500001	Inf	0.0536129	Inf	0.323529	1	22	0	46	Body odor	1	4.5	0	1	0.17	0.17
HP:0000012	0	0	81.443	1	0	22	1	46	Urinary urgency	1	0	2.2	1	2.96	2.96
HP:0000017	0	0	11.2123	1	0	22	2	46	Nocturia	1	0	4.3	NA	NA	NA
HP:0000019	0	0	81.443	1	0	22	1	46	Urinary hesitancy	1	0	2.2	NA	NA	NA
HP:0000020	0	0	5.08127	0.545654	0	22	3	46	Urinary incontinence	1	0	6.5	1	2.89	2.89
HP:0000023	0	0	11.2123	1	0	22	2	46	Inguinal hernia	1	0	4.3	NA	NA	NA
HP:0000028	0	0	81.443	1	0	22	1	46	Cryptorchidism	1	0	2.2	NA	NA	NA
HP:0000047	0	0	81.443	1	0	22	1	46	Hypospadias	1	0	2.2	NA	NA	NA
HP:0000076	0	0	81.443	1	0	22	1	46	Vesicoureteral reflux	1	0	2.2	NA	NA	NA
HP:0000077	0	0	5.08127	0.545654	0	22	3	46	Abnormality of the kidney	1	0	6.5	1	0.62	0.62
HP:0000081	0	0	81.443	1	0	22	1	46	Duplicated collecting system	1	0	2.2	1	0.28	0.28
HP:0000089	0	0	81.443	1	0	22	1	46	Renal hypoplasia	1	0	2.2	NA	NA	NA
HP:0000100	0	0	11.2123	1	0	22	2	46	Nephrotic syndrome	1	0	4.3	NA	NA	NA
HP:0000105	0	0	81.443	1	0	22	1	46	Enlarged kidney	1	0	2.2	1	4.96	4.96
HP:0000110	0	0	81.443	1	0	22	1	46	Renal dysplasia	1	0	2.2	NA	NA	NA
HP:0000114	0	0	11.2123	1	0	22	2	46	Proximal tubulopathy	1	0	4.3	NA	NA	NA
HP:0000121	0	0	81.443	1	0	22	1	46	Nephrocalcinosis	1	0	2.2	1	3.02	3.02
HP:0000123	0	0	81.443	1	0	22	1	46	Nephritis	1	0	2.2	NA	NA	NA
HP:0000126	0	0	81.443	1	0	22	1	46	Hydronephrosis	1	0	2.2	NA	NA	NA
HP:0000132	0	0	81.443	1	0	22	1	46	Menorrhagia	1	0	2.2	NA	NA	NA
HP:0000135	0	0	11.2123	1	0	22	2	46	Hypogonadism	1	0	4.3	1	0.22	0.22
HP:0000138	0	0	81.443	1	0	22	1	46	Ovarian cyst	1	0	2.2	1	3.08	3.08
HP:0000141	0	0	11.2123	1	0	22	2	46	Amenorrhea	1	0	4.3	2	4.88	4.88
HP:0000153	0	0	11.2123	1	0	22	2	46	Abnormality of the mouth	1	0	4.3	1	4.88	4.88
HP:0000155	0	0	81.443	1	0	22	1	46	Oral ulcer	1	0	2.2	NA	NA	NA
HP:0000160	0	0	11.2123	1	0	22	2	46	Narrow mouth	1	0	4.3	1	6.53	6.53
HP:0000168	0	0	81.443	1	0	22	1	46	Abnormality of the gingiva	1	0	2.2	1	10.42	10.42
HP:0000183	0	0	81.443	1	0	22	1	46	Difficulty in tongue movements	1	0	2.2	NA	NA	NA
HP:0000194	0	0	5.08127	0.545654	0	22	3	46	Open mouth	1	0	6.5	1	0.01	0.01
HP:0000211	0	0	81.443	1	0	22	1	46	Trismus	1	0	2.2	1	0.5	0.5
HP:0000212	0	0	11.2123	1	0	22	2	46	Gingival overgrowth	1	0	4.3	NA	NA	NA
HP:0000225	0	0	81.443	1	0	22	1	46	Gingival bleeding	1	0	2.2	1	10.39	10.39
HP:0000230	0	0	81.443	1	0	22	1	46	Gingivitis	1	0	2.2	1	10.42	10.42
HP:0000234	0	0	81.443	1	0	22	1	46	Abnormality of the head	1	0	2.2	1	7.38	7.38
HP:0000240	0	0	81.443	1	0	22	1	46	Abnormality of skull size	1	0	2.2	NA	NA	NA
HP:0000255	0	0	81.443	1	0	22	1	46	Acute sinusitis	1	0	2.2	NA	NA	NA
HP:0000271	0	0	81.443	1	0	22	1	46	Abnormality of the face	1	0	2.2	NA	NA	NA
HP:0000273	0	0	81.443	1	0	22	1	46	Facial grimacing	1	0	2.2	NA	NA	NA
HP:0000298	0	0	81.443	1	0	22	1	46	Mask-like facies	1	0	2.2	1	11.16	11.16
HP:0000331	0	0	81.443	1	0	22	1	46	Short chin	1	0	2.2	NA	NA	NA
HP:0000347	0	0	81.443	1	0	22	1	46	Micrognathia	1	0	2.2	NA	NA	NA
HP:0000350	0	0	81.443	1	0	22	1	46	Small forehead	1	0	2.2	NA	NA	NA
HP:0000356	0	0	11.2123	1	0	22	2	46	Abnormality of the outer ear	1	0	4.3	NA	NA	NA
HP:0000364	0	0	5.08127	0.545654	0	22	3	46	Hearing abnormality	1	0	6.5	NA	NA	NA
HP:0000366	0	0	5.08127	0.545654	0	22	3	46	Abnormality of the nose	1	0	6.5	2	0.04	0.04
HP:0000369	0	0	81.443	1	0	22	1	46	Low-set ears	1	0	2.2	NA	NA	NA
HP:0000421	0	0	11.2123	1	0	22	2	46	Epistaxis	1	0	4.3	1	1.41	1.41
HP:0000473	0	0	81.443	1	0	22	1	46	Torticollis	1	0	2.2	NA	NA	NA
HP:0000483	0	0	2.23933	0.166304	0	22	5	46	Astigmatism	1	0	10.9	NA	NA	NA
HP:0000486	0	0	5.08127	0.545654	0	22	3	46	Strabismus	1	0	6.5	2	2.5	2.5
HP:0000488	0	0	0.961907	0.0262466	0	22	9	46	Retinopathy	1	0	19.6	3	0.12	0.11
HP:0000492	0	0	81.443	1	0	22	1	46	Abnormal eyelid morphology	1	0	2.2	1	2.07	2.07
HP:0000498	0	0	81.443	1	0	22	1	46	Blepharitis	1	0	2.2	1	0.06	0.06
HP:0000504	0	0	2.23933	0.166304	0	22	5	46	Abnormality of vision	1	0	10.9	4	2.67	0.08
HP:0000510	0	0	5.08127	0.545654	0	22	3	46	Rod-cone dystrophy	1	0	6.5	1	10.48	10.48
HP:0000518	0	0	11.2123	1	0	22	2	46	Cataract	1	0	4.3	2	6.07	6.07
HP:0000519	0	0	11.2123	1	0	22	2	46	Developmental cataract	1	0	4.3	2	6.07	6.07
HP:0000529	0	0	81.443	1	0	22	1	46	Progressive visual loss	1	0	2.2	NA	NA	NA
HP:0000540	0	0	81.443	1	0	22	1	46	Hypermetropia	1	0	2.2	NA	NA	NA
HP:0000544	0	0	3.15118	0.296346	0	22	4	46	External ophthalmoplegia	1	0	8.7	1	2.07	2.07
HP:0000551	0	0	81.443	1	0	22	1	46	Abnormality of color vision	1	0	2.2	NA	NA	NA
HP:0000554	0	0	81.443	1	0	22	1	46	Uveitis	1	0	2.2	1	1.34	1.34
HP:0000565	0	0	11.2123	1	0	22	2	46	Esotropia	1	0	4.3	1	0.46	0.46
HP:0000577	0	0	81.443	1	0	22	1	46	Exotropia	1	0	2.2	NA	NA	NA
HP:0000580	0	0	2.23933	0.166304	0	22	5	46	Pigmentary retinopathy	1	0	10.9	2	0.11	0.11
HP:0000590	0	0	5.08127	0.545654	0	22	3	46	Progressive external ophthalmoplegia	1	0	6.5	1	2.07	2.07
HP:0000597	0	0	5.08127	0.545654	0	22	3	46	Ophthalmoparesis	1	0	6.5	NA	NA	NA
HP:0000598	0	0	11.2123	1	0	22	2	46	Abnormality of the ear	1	0	4.3	NA	NA	NA
HP:0000602	0	0	1.13684	0.0468509	0	22	8	46	Ophthalmoplegia	1	0	17.4	3	0.78	0.17
HP:0000622	0	0	2.23933	0.166304	0	22	5	46	Blurred vision	1	0	10.9	3	0.82	0.08
HP:0000629	0	0	81.443	1	0	22	1	46	Periorbital fullness	1	0	2.2	NA	NA	NA
HP:0000643	0	0	81.443	1	0	22	1	46	Blepharospasm	1	0	2.2	1	0.06	0.06
HP:0000648	0	0	1.714	0.166499	0	22	6	46	Optic atrophy	1	0	13	4	0.11	0.11
HP:0000651	0	0	2.23933	0.166304	0	22	5	46	Diplopia	1	0	10.9	2	2.29	2.29
HP:0000662	0	0	81.443	1	0	22	1	46	Nyctalopia	1	0	2.2	NA	NA	NA
HP:0000692	0	0	81.443	1	0	22	1	46	Misalignment of teeth	1	0	2.2	1	8.31	8.31
HP:0000704	0	0	81.443	1	0	22	1	46	Periodontitis	1	0	2.2	NA	NA	NA
HP:0000709	0	0	81.443	1	0	22	1	46	Psychosis	1	0	2.2	NA	NA	NA
HP:0000711	0	0	11.2123	1	0	22	2	46	Restlessness	1	0	4.3	1	2.41	2.41
HP:0000720	0	0	81.443	1	0	22	1	46	Mood swings	1	0	2.2	NA	NA	NA
HP:0000726	0	0	0.961907	0.0262466	0	22	9	46	Dementia	1	0	19.6	4	2.9	0.12
HP:0000735	0	0	81.443	1	0	22	1	46	Impaired social interactions	1	0	2.2	NA	NA	NA
HP:0000736	0	0	81.443	1	0	22	1	46	Short attention span	1	0	2.2	NA	NA	NA
HP:0000738	0	0	3.15118	0.296346	0	22	4	46	Hallucinations	1	0	8.7	1	11.25	11.25
HP:0000745	0	0	81.443	1	0	22	1	46	Diminished motivation	1	0	2.2	NA	NA	NA
HP:0000751	0	0	81.443	1	0	22	1	46	Personality changes	1	0	2.2	NA	NA	NA
HP:0000757	0	0	81.443	1	0	22	1	46	Lack of insight	1	0	2.2	NA	NA	NA
HP:0000767	0	0	81.443	1	0	22	1	46	Pectus excavatum	1	0	2.2	NA	NA	NA
HP:0000771	0	0	81.443	1	0	22	1	46	Gynecomastia	1	0	2.2	NA	NA	NA
HP:0000775	0	0	81.443	1	0	22	1	46	Abnormality of the diaphragm	1	0	2.2	NA	NA	NA
HP:0000776	0	0	81.443	1	0	22	1	46	Congenital diaphragmatic hernia	1	0	2.2	NA	NA	NA
HP:0000787	0	0	5.08127	0.545654	0	22	3	46	Nephrolithiasis	1	0	6.5	2	5.33	5.33
HP:0000805	0	0	11.2123	1	0	22	2	46	Enuresis	1	0	4.3	NA	NA	NA
HP:0000829	0	0	11.2123	1	0	22	2	46	Hypoparathyroidism	1	0	4.3	NA	NA	NA
HP:0000832	0	0	81.443	1	0	22	1	46	Primary hypothyroidism	1	0	2.2	NA	NA	NA
HP:0000836	0	0	81.443	1	0	22	1	46	Hyperthyroidism	1	0	2.2	NA	NA	NA
HP:0000846	0	0	81.443	1	0	22	1	46	Adrenal insufficiency	1	0	2.2	NA	NA	NA
HP:0000867	0	0	81.443	1	0	22	1	46	Secondary hyperparathyroidism	1	0	2.2	NA	NA	NA
HP:0000872	0	0	81.443	1	0	22	1	46	Hashimoto thyroiditis	1	0	2.2	NA	NA	NA
HP:0000924	0	0	81.443	1	0	22	1	46	Abnormality of the skeletal system	1	0	2.2	NA	NA	NA
HP:0000925	0	0	81.443	1	0	22	1	46	Abnormality of the vertebral column	1	0	2.2	1	10.41	10.41
HP:0000938	0	0	11.2123	1	0	22	2	46	Osteopenia	1	0	4.3	1	10.46	10.46
HP:0000939	0	0	81.443	1	0	22	1	46	Osteoporosis	1	0	2.2	1	1.5	1.5
HP:0000954	0	0	81.443	1	0	22	1	46	Single transverse palmar crease	1	0	2.2	NA	NA	NA
HP:0000958	0	0	5.08127	0.545654	0	22	3	46	Dry skin	1	0	6.5	NA	NA	NA
HP:0000963	0	0	81.443	1	0	22	1	46	Thin skin	1	0	2.2	1	2.37	2.37
HP:0000980	0	0	81.443	1	0	22	1	46	Pallor	1	0	2.2	NA	NA	NA
HP:0000987	0	0	81.443	1	0	22	1	46	Atypical scarring of skin	1	0	2.2	1	2.4	2.4
HP:0000991	0	0	81.443	1	0	22	1	46	Xanthomatosis	1	0	2.2	1	11.25	11.25
HP:0000992	0	0	81.443	1	0	22	1	46	Cutaneous photosensitivity	1	0	2.2	1	0.27	0.27
HP:0001010	0	0	81.443	1	0	22	1	46	Hypopigmentation of the skin	1	0	2.2	1	1	1
HP:0001012	0	0	5.08127	0.545654	0	22	3	46	Multiple lipomas	1	0	6.5	2	0.11	0.11
HP:0001041	0	0	81.443	1	0	22	1	46	Facial erythema	1	0	2.2	1	3.02	3.02
HP:0001047	0	0	81.443	1	0	22	1	46	Atopic dermatitis	1	0	2.2	NA	NA	NA
HP:0001057	0	0	5.08127	0.545654	0	22	3	46	Aplasia cutis congenita	1	0	6.5	1	1.13	1.13
HP:0001097	0	0	81.443	1	0	22	1	46	Keratoconjunctivitis sicca	1	0	2.2	NA	NA	NA
HP:0001099	0	0	81.443	1	0	22	1	46	Fundus atrophy	1	0	2.2	NA	NA	NA
HP:0001114	0	0	81.443	1	0	22	1	46	Xanthelasma	1	0	2.2	1	11.25	11.25
HP:0001123	0	0	11.2123	1	0	22	2	46	Visual field defect	1	0	4.3	1	4.76	4.76
HP:0001167	0	0	81.443	1	0	22	1	46	Abnormality of finger	1	0	2.2	1	0.01	0.01
HP:0001252	0	0	81.443	1	0	22	1	46	Muscular hypotonia	1	0	2.2	NA	NA	NA
HP:0001256	0	0	11.2123	1	0	22	2	46	Intellectual disability	1	0	4.3	NA	NA	NA
HP:0001266	0	0	81.443	1	0	22	1	46	Choreoathetosis	1	0	2.2	1	9.37	9.37
HP:0001272	0	0	3.15118	0.296346	0	22	4	46	Cerebellar atrophy	1	0	8.7	2	1.09	1.09
HP:0001285	0	0	81.443	1	0	22	1	46	Spastic tetraparesis	1	0	2.2	1	8.75	8.75
HP:0001308	0	0	81.443	1	0	22	1	46	Tongue fasciculations	1	0	2.2	1	1.03	1.03
HP:0001315	0	0	81.443	1	0	22	1	46	Reduced tendon reflexes	1	0	2.2	NA	NA	NA
HP:0001317	0	0	11.2123	1	0	22	2	46	Abnormal cerebellum morphology	1	0	4.3	2	6.11	6.11
HP:0001332	0	0	2.23933	0.166304	0	22	5	46	Dystonia	1	0	10.9	3	5.12	4.52
HP:0001334	0	0	81.443	1	0	22	1	46	Communicating hydrocephalus	1	0	2.2	NA	NA	NA
HP:0001348	0	0	81.443	1	0	22	1	46	Brisk reflexes	1	0	2.2	NA	NA	NA
HP:0001357	0	0	5.08127	0.545654	0	22	3	46	Plagiocephaly	1	0	6.5	NA	NA	NA
HP:0001367	0	0	11.2123	1	0	22	2	46	Abnormal joint morphology	1	0	4.3	1	5.16	5.16
HP:0001370	0	0	81.443	1	0	22	1	46	Rheumatoid arthritis	1	0	2.2	1	1.66	1.66
HP:0001373	0	0	81.443	1	0	22	1	46	Joint dislocation	1	0	2.2	NA	NA	NA
HP:0001374	0	0	81.443	1	0	22	1	46	Congenital hip dislocation	1	0	2.2	NA	NA	NA
HP:0001376	0	0	81.443	1	0	22	1	46	Limitation of joint mobility	1	0	2.2	NA	NA	NA
HP:0001377	0	0	81.443	1	0	22	1	46	Limited elbow extension	1	0	2.2	NA	NA	NA
HP:0001386	0	0	11.2123	1	0	22	2	46	Joint swelling	1	0	4.3	1	10.46	10.46
HP:0001388	0	0	81.443	1	0	22	1	46	Joint laxity	1	0	2.2	NA	NA	NA
HP:0001399	0	0	5.08127	0.545654	0	22	3	46	Hepatic failure	1	0	6.5	NA	NA	NA
HP:0001410	0	0	81.443	1	0	22	1	46	Decreased liver function	1	0	2.2	NA	NA	NA
HP:0001438	0	0	81.443	1	0	22	1	46	Abnormality of abdomen morphology	1	0	2.2	NA	NA	NA
HP:0001488	0	0	1.37418	0.0870428	0	22	7	46	Bilateral ptosis	1	0	15.2	2	1.09	1.09
HP:0001491	0	0	1.13684	0.0468509	0	22	8	46	Congenital fibrosis of extraocular muscles	1	0	17.4	3	0.78	0.17
HP:0001525	0	0	81.443	1	0	22	1	46	Severe failure to thrive	1	0	2.2	NA	NA	NA
HP:0001537	0	0	81.443	1	0	22	1	46	Umbilical hernia	1	0	2.2	NA	NA	NA
HP:0001541	0	0	5.08127	0.545654	0	22	3	46	Ascites	1	0	6.5	1	3.08	3.08
HP:0001548	0	0	81.443	1	0	22	1	46	Overgrowth	1	0	2.2	NA	NA	NA
HP:0001562	0	0	81.443	1	0	22	1	46	Oligohydramnios	1	0	2.2	1	0.46	0.46
HP:0001575	0	0	3.15118	0.296346	0	22	4	46	Mood changes	1	0	8.7	NA	NA	NA
HP:0001591	0	0	81.443	1	0	22	1	46	Bell-shaped thorax	1	0	2.2	NA	NA	NA
HP:0001609	0	0	11.2123	1	0	22	2	46	Hoarse voice	1	0	4.3	2	2.48	2.48
HP:0001611	0	0	81.443	1	0	22	1	46	Nasal speech	1	0	2.2	NA	NA	NA
HP:0001612	0	0	81.443	1	0	22	1	46	Weak cry	1	0	2.2	NA	NA	NA
HP:0001615	0	0	81.443	1	0	22	1	46	Hoarse cry	1	0	2.2	1	3.1	3.1
HP:0001618	0	0	81.443	1	0	22	1	46	Dysphonia	1	0	2.2	1	0.4	0.4
HP:0001631	0	0	5.08127	0.545654	0	22	3	46	Atrial septal defect	1	0	6.5	1	14.06	14.06
HP:0001640	0	0	2.23933	0.166304	0	22	5	46	Cardiomegaly	1	0	10.9	NA	NA	NA
HP:0001643	0	0	3.15118	0.296346	0	22	4	46	Patent ductus arteriosus	1	0	8.7	2	7.07	7.07
HP:0001644	0	0	5.08127	0.545654	0	22	3	46	Dilated cardiomyopathy	1	0	6.5	NA	NA	NA
HP:0001645	0	0	81.443	1	0	22	1	46	Sudden cardiac death	1	0	2.2	NA	NA	NA
HP:0001653	0	0	0.961907	0.0262466	0	22	9	46	Mitral regurgitation	1	0	19.6	2	0.88	0.88
HP:0001655	0	0	3.15118	0.296346	0	22	4	46	Patent foramen ovale	1	0	8.7	1	0.01	0.01
HP:0001659	0	0	5.08127	0.545654	0	22	3	46	Aortic regurgitation	1	0	6.5	1	14.06	14.06
HP:0001667	0	0	3.15118	0.296346	0	22	4	46	Right ventricular hypertrophy	1	0	8.7	NA	NA	NA
HP:0001671	0	0	81.443	1	0	22	1	46	Abnormal cardiac septum morphology	1	0	2.2	1	0.46	0.46
HP:0001684	0	0	11.2123	1	0	22	2	46	Secundum atrial septal defect	1	0	4.3	1	14.06	14.06
HP:0001688	0	0	2.23933	0.166304	0	22	5	46	Sinus bradycardia	1	0	10.9	1	0.07	0.07
HP:0001694	0	0	3.15118	0.296346	0	22	4	46	Right-to-left shunt	1	0	8.7	1	0.01	0.01
HP:0001695	0	0	2.23933	0.166304	0	22	5	46	Cardiac arrest	1	0	10.9	2	0.39	0.39
HP:0001698	0	0	1.13684	0.0468509	0	22	8	46	Pericardial effusion	1	0	17.4	2	5.3	5.3
HP:0001711	0	0	5.08127	0.545654	0	22	3	46	Abnormal left ventricle morphology	1	0	6.5	NA	NA	NA
HP:0001712	0	0	1.13684	0.0468509	0	22	8	46	Left ventricular hypertrophy	1	0	17.4	1	2.3	2.3
HP:0001714	0	0	0.961907	0.0262466	0	22	9	46	Ventricular hypertrophy	1	0	19.6	1	2.3	2.3
HP:0001716	0	0	1.714	0.166499	0	22	6	46	Wolff-Parkinson-White syndrome	1	0	13	2	0.11	0.11
HP:0001717	0	0	81.443	1	0	22	1	46	Coronary artery calcification	1	0	2.2	NA	NA	NA
HP:0001718	0	0	11.2123	1	0	22	2	46	Mitral stenosis	1	0	4.3	NA	NA	NA
HP:0001723	0	0	81.443	1	0	22	1	46	Restrictive cardiomyopathy	1	0	2.2	NA	NA	NA
HP:0001727	0	0	81.443	1	0	22	1	46	Thromboembolic stroke	1	0	2.2	NA	NA	NA
HP:0001735	0	0	81.443	1	0	22	1	46	Acute pancreatitis	1	0	2.2	NA	NA	NA
HP:0001738	0	0	81.443	1	0	22	1	46	Exocrine pancreatic insufficiency	1	0	2.2	1	0.28	0.28
HP:0001741	0	0	81.443	1	0	22	1	46	Phimosis	1	0	2.2	NA	NA	NA
HP:0001750	0	0	81.443	1	0	22	1	46	Single ventricle	1	0	2.2	NA	NA	NA
HP:0001751	0	0	11.2123	1	0	22	2	46	Vestibular dysfunction	1	0	4.3	1	1.12	1.12
HP:0001756	0	0	81.443	1	0	22	1	46	Vestibular hypofunction	1	0	2.2	1	1.43	1.43
HP:0001765	0	0	11.2123	1	0	22	2	46	Hammertoe	1	0	4.3	NA	NA	NA
HP:0001769	0	0	81.443	1	0	22	1	46	Broad foot	1	0	2.2	1	10.79	10.79
HP:0001771	0	0	81.443	1	0	22	1	46	Achilles tendon contracture	1	0	2.2	NA	NA	NA
HP:0001773	0	0	81.443	1	0	22	1	46	Short foot	1	0	2.2	1	0.02	0.02
HP:0001822	0	0	11.2123	1	0	22	2	46	Hallux valgus	1	0	4.3	NA	NA	NA
HP:0001873	0	0	5.08127	0.545654	0	22	3	46	Thrombocytopenia	1	0	6.5	1	0.07	0.07
HP:0001875	0	0	11.2123	1	0	22	2	46	Neutropenia	1	0	4.3	1	10.65	10.65
HP:0001876	0	0	11.2123	1	0	22	2	46	Pancytopenia	1	0	4.3	NA	NA	NA
HP:0001878	0	0	81.443	1	0	22	1	46	Hemolytic anemia	1	0	2.2	1	10.45	10.45
HP:0001882	0	0	5.08127	0.545654	0	22	3	46	Leukopenia	1	0	6.5	1	0.07	0.07
HP:0001888	0	0	81.443	1	0	22	1	46	Lymphopenia	1	0	2.2	NA	NA	NA
HP:0001892	0	0	81.443	1	0	22	1	46	Abnormal bleeding	1	0	2.2	NA	NA	NA
HP:0001897	0	0	5.08127	0.545654	0	22	3	46	Normocytic anemia	1	0	6.5	1	10.46	10.46
HP:0001899	0	0	81.443	1	0	22	1	46	Increased hematocrit	1	0	2.2	NA	NA	NA
HP:0001900	0	0	11.2123	1	0	22	2	46	Increased hemoglobin	1	0	4.3	NA	NA	NA
HP:0001901	0	0	81.443	1	0	22	1	46	Polycythemia	1	0	2.2	NA	NA	NA
HP:0001905	0	0	5.08127	0.545654	0	22	3	46	Congenital thrombocytopenia	1	0	6.5	1	0.07	0.07
HP:0001907	0	0	81.443	1	0	22	1	46	Thromboembolism	1	0	2.2	1	0.53	0.53
HP:0001909	0	0	81.443	1	0	22	1	46	Leukemia	1	0	2.2	1	0.59	0.59
HP:0001939	0	0	0.961907	0.0262466	0	22	9	46	Abnormality of metabolism/homeostasis	1	0	19.6	3	2.53	0.09
HP:0001946	0	0	5.08127	0.545654	0	22	3	46	Ketosis	1	0	6.5	1	8.9	8.9
HP:0001947	0	0	81.443	1	0	22	1	46	Renal tubular acidosis	1	0	2.2	NA	NA	NA
HP:0001954	0	0	81.443	1	0	22	1	46	Episodic fever	1	0	2.2	1	10.42	10.42
HP:0001958	0	0	81.443	1	0	22	1	46	Nonketotic hypoglycemia	1	0	2.2	1	0.03	0.03
HP:0001959	0	0	3.15118	0.296346	0	22	4	46	Polydipsia	1	0	8.7	NA	NA	NA
HP:0001961	0	0	81.443	1	0	22	1	46	Hypoplastic heart	1	0	2.2	NA	NA	NA
HP:0001970	0	0	81.443	1	0	22	1	46	Tubulointerstitial nephritis	1	0	2.2	NA	NA	NA
HP:0001972	0	0	81.443	1	0	22	1	46	Macrocytic anemia	1	0	2.2	NA	NA	NA
HP:0001981	0	0	81.443	1	0	22	1	46	Schistocytosis	1	0	2.2	NA	NA	NA
HP:0001987	0	0	5.08127	0.545654	0	22	3	46	Hyperammonemia	1	0	6.5	1	0.08	0.08
HP:0001996	0	0	81.443	1	0	22	1	46	Chronic metabolic acidosis	1	0	2.2	NA	NA	NA
HP:0002024	0	0	81.443	1	0	22	1	46	Malabsorption	1	0	2.2	NA	NA	NA
HP:0002028	0	0	5.08127	0.545654	0	22	3	46	Chronic diarrhea	1	0	6.5	1	8.75	8.75
HP:0002033	0	0	81.443	1	0	22	1	46	Poor suck	1	0	2.2	1	0.01	0.01
HP:0002046	0	0	81.443	1	0	22	1	46	Heat intolerance	1	0	2.2	NA	NA	NA
HP:0002059	0	0	81.443	1	0	22	1	46	Cerebral atrophy	1	0	2.2	1	0.4	0.4
HP:0002060	0	0	81.443	1	0	22	1	46	Abnormality of the cerebrum	1	0	2.2	NA	NA	NA
HP:0002064	0	0	81.443	1	0	22	1	46	Spastic gait	1	0	2.2	1	1.62	1.62
HP:0002071	0	0	81.443	1	0	22	1	46	Abnormality of extrapyramidal motor function	1	0	2.2	NA	NA	NA
HP:0002072	0	0	11.2123	1	0	22	2	46	Chorea	1	0	4.3	2	7.16	7.16
HP:0002078	0	0	11.2123	1	0	22	2	46	Truncal ataxia	1	0	4.3	NA	NA	NA
HP:0002080	0	0	81.443	1	0	22	1	46	Intention tremor	1	0	2.2	NA	NA	NA
HP:0002089	0	0	11.2123	1	0	22	2	46	Pulmonary hypoplasia	1	0	4.3	NA	NA	NA
HP:0002092	0	0	5.08127	0.545654	0	22	3	46	Pulmonary arterial hypertension	1	0	6.5	1	2.05	2.05
HP:0002105	0	0	81.443	1	0	22	1	46	Hemoptysis	1	0	2.2	NA	NA	NA
HP:0002107	0	0	81.443	1	0	22	1	46	Pneumothorax	1	0	2.2	NA	NA	NA
HP:0002119	0	0	2.23933	0.166304	0	22	5	46	Ventriculomegaly	1	0	10.9	1	0.77	0.77
HP:0002120	0	0	11.2123	1	0	22	2	46	Cerebral cortical atrophy	1	0	4.3	1	1.95	1.95
HP:0002121	0	0	5.08127	0.545654	0	22	3	46	Absence seizure	1	0	6.5	NA	NA	NA
HP:0002134	0	0	11.2123	1	0	22	2	46	Abnormality of the basal ganglia	1	0	4.3	NA	NA	NA
HP:0002135	0	0	81.443	1	0	22	1	46	Basal ganglia calcification	1	0	2.2	NA	NA	NA
HP:0002140	0	0	2.23933	0.166304	0	22	5	46	Ischemic stroke	1	0	10.9	3	0.64	0.07
HP:0002144	0	0	81.443	1	0	22	1	46	Tethered cord	1	0	2.2	1	2.89	2.89
HP:0002151	0	0	3.15118	0.296346	0	22	4	46	Increased serum lactate	1	0	8.7	2	1.37	1.37
HP:0002155	0	0	81.443	1	0	22	1	46	Hypertriglyceridemia	1	0	2.2	NA	NA	NA
HP:0002157	0	0	81.443	1	0	22	1	46	Azotemia	1	0	2.2	1	0.1	0.1
HP:0002171	0	0	5.08127	0.545654	0	22	3	46	Gliosis	1	0	6.5	1	2.35	2.35
HP:0002180	0	0	5.08127	0.545654	0	22	3	46	Neurodegeneration	1	0	6.5	1	2.58	2.58
HP:0002183	0	0	81.443	1	0	22	1	46	Phonophobia	1	0	2.2	NA	NA	NA
HP:0002190	0	0	81.443	1	0	22	1	46	Choroid plexus cyst	1	0	2.2	NA	NA	NA
HP:0002194	0	0	3.15118	0.296346	0	22	4	46	Delayed gross motor development	1	0	8.7	2	5.69	5.69
HP:0002249	0	0	81.443	1	0	22	1	46	Melena	1	0	2.2	NA	NA	NA
HP:0002251	0	0	81.443	1	0	22	1	46	Aganglionic megacolon	1	0	2.2	NA	NA	NA
HP:0002254	0	0	11.2123	1	0	22	2	46	Intermittent diarrhea	1	0	4.3	NA	NA	NA
HP:0002273	0	0	5.08127	0.545654	0	22	3	46	Tetraparesis	1	0	6.5	2	4.69	4.69
HP:0002275	0	0	81.443	1	0	22	1	46	Poor motor coordination	1	0	2.2	NA	NA	NA
HP:0002280	0	0	81.443	1	0	22	1	46	Enlarged cisterna magna	1	0	2.2	NA	NA	NA
HP:0002282	0	0	81.443	1	0	22	1	46	Heterotopia	1	0	2.2	NA	NA	NA
HP:0002283	0	0	81.443	1	0	22	1	46	Global brain atrophy	1	0	2.2	1	12.04	12.04
HP:0002305	0	0	81.443	1	0	22	1	46	Athetosis	1	0	2.2	1	9.82	9.82
HP:0002307	0	0	3.15118	0.296346	0	22	4	46	Drooling	1	0	8.7	1	5.38	5.38
HP:0002312	0	0	81.443	1	0	22	1	46	Clumsiness	1	0	2.2	1	1.34	1.34
HP:0002344	0	0	1.714	0.166499	0	22	6	46	Progressive neurologic deterioration	1	0	13	2	5.25	5.25
HP:0002349	0	0	81.443	1	0	22	1	46	Focal aware seizure	1	0	2.2	1	1.91	1.91
HP:0002359	0	0	2.23933	0.166304	0	22	5	46	Frequent falls	1	0	10.9	NA	NA	NA
HP:0002362	0	0	11.2123	1	0	22	2	46	Shuffling gait	1	0	4.3	NA	NA	NA
HP:0002363	0	0	81.443	1	0	22	1	46	Abnormality of brainstem morphology	1	0	2.2	1	0.08	0.08
HP:0002367	0	0	3.15118	0.296346	0	22	4	46	Visual hallucinations	1	0	8.7	1	11.25	11.25
HP:0002370	0	0	3.15118	0.296346	0	22	4	46	Poor coordination	1	0	8.7	NA	NA	NA
HP:0002371	0	0	2.23933	0.166304	0	22	5	46	Loss of speech	1	0	10.9	2	0.09	0.09
HP:0002375	0	0	81.443	1	0	22	1	46	Hypokinesia	1	0	2.2	NA	NA	NA
HP:0002376	0	0	5.08127	0.545654	0	22	3	46	Developmental regression	1	0	6.5	1	0.11	0.11
HP:0002380	0	0	11.2123	1	0	22	2	46	Fasciculations	1	0	4.3	1	1.03	1.03
HP:0002381	0	0	3.15118	0.296346	0	22	4	46	Aphasia	1	0	8.7	1	0.08	0.08
HP:0002384	0	0	11.2123	1	0	22	2	46	Focal impaired awareness seizure	1	0	4.3	NA	NA	NA
HP:0002414	0	0	81.443	1	0	22	1	46	Spina bifida	1	0	2.2	1	10.45	10.45
HP:0002427	0	0	11.2123	1	0	22	2	46	Motor aphasia	1	0	4.3	1	0.08	0.08
HP:0002445	0	0	5.08127	0.545654	0	22	3	46	Tetraplegia	1	0	6.5	1	10.55	10.55
HP:0002451	0	0	81.443	1	0	22	1	46	Limb dystonia	1	0	2.2	1	10.79	10.79
HP:0002457	0	0	81.443	1	0	22	1	46	Abnormal head movements	1	0	2.2	NA	NA	NA
HP:0002460	0	0	81.443	1	0	22	1	46	Distal muscle weakness	1	0	2.2	1	12.04	12.04
HP:0002465	0	0	1.714	0.166499	0	22	6	46	Poor speech	1	0	13	3	0.23	0.15
HP:0002474	0	0	11.2123	1	0	22	2	46	Expressive language delay	1	0	4.3	1	0.07	0.07
HP:0002476	0	0	81.443	1	0	22	1	46	Primitive reflex	1	0	2.2	NA	NA	NA
HP:0002486	0	0	81.443	1	0	22	1	46	Myotonia	1	0	2.2	1	12.04	12.04
HP:0002490	0	0	81.443	1	0	22	1	46	Increased CSF lactate	1	0	2.2	NA	NA	NA
HP:0002510	0	0	81.443	1	0	22	1	46	Spastic tetraplegia	1	0	2.2	1	10.42	10.42
HP:0002521	0	0	81.443	1	0	22	1	46	Hypsarrhythmia	1	0	2.2	NA	NA	NA
HP:0002561	0	0	81.443	1	0	22	1	46	Absent nipple	1	0	2.2	NA	NA	NA
HP:0002566	0	0	81.443	1	0	22	1	46	Intestinal malrotation	1	0	2.2	NA	NA	NA
HP:0002570	0	0	81.443	1	0	22	1	46	Steatorrhea	1	0	2.2	NA	NA	NA
HP:0002572	0	0	81.443	1	0	22	1	46	Episodic vomiting	1	0	2.2	NA	NA	NA
HP:0002574	0	0	81.443	1	0	22	1	46	Episodic abdominal pain	1	0	2.2	1	2.53	2.53
HP:0002576	0	0	81.443	1	0	22	1	46	Intussusception	1	0	2.2	NA	NA	NA
HP:0002578	0	0	1.714	0.166499	0	22	6	46	Gastroparesis	1	0	13	3	1.66	2.42
HP:0002586	0	0	81.443	1	0	22	1	46	Peritonitis	1	0	2.2	NA	NA	NA
HP:0002590	0	0	81.443	1	0	22	1	46	Paralytic ileus	1	0	2.2	NA	NA	NA
HP:0002591	0	0	2.23933	0.166304	0	22	5	46	Polyphagia	1	0	10.9	NA	NA	NA
HP:0002595	0	0	11.2123	1	0	22	2	46	Ileus	1	0	4.3	NA	NA	NA
HP:0002599	0	0	81.443	1	0	22	1	46	Head titubation	1	0	2.2	NA	NA	NA
HP:0002607	0	0	81.443	1	0	22	1	46	Bowel incontinence	1	0	2.2	NA	NA	NA
HP:0002608	0	0	81.443	1	0	22	1	46	Celiac disease	1	0	2.2	1	1.78	1.78
HP:0002621	0	0	81.443	1	0	22	1	46	Atherosclerosis	1	0	2.2	1	0.72	0.72
HP:0002650	0	0	0.961907	0.0262466	0	22	9	46	Scoliosis	1	0	19.6	1	10.55	10.55
HP:0002653	0	0	81.443	1	0	22	1	46	Bone pain	1	0	2.2	1	10.3	10.3
HP:0002665	0	0	81.443	1	0	22	1	46	Lymphoma	1	0	2.2	1	0.46	0.46
HP:0002673	0	0	11.2123	1	0	22	2	46	Coxa valga	1	0	4.3	1	9.82	9.82
HP:0002716	0	0	81.443	1	0	22	1	46	Lymphadenopathy	1	0	2.2	1	3.08	3.08
HP:0002719	0	0	81.443	1	0	22	1	46	Recurrent infections	1	0	2.2	1	2.07	2.07
HP:0002721	0	0	11.2123	1	0	22	2	46	Immunodeficiency	1	0	4.3	NA	NA	NA
HP:0002732	0	0	11.2123	1	0	22	2	46	Lymph node hypoplasia	1	0	4.3	NA	NA	NA
HP:0002747	0	0	11.2123	1	0	22	2	46	Respiratory insufficiency due to muscle weakness	1	0	4.3	NA	NA	NA
HP:0002754	0	0	5.08127	0.545654	0	22	3	46	Osteomyelitis	1	0	6.5	1	10.46	10.46
HP:0002757	0	0	11.2123	1	0	22	2	46	Recurrent fractures	1	0	4.3	1	10.34	10.34
HP:0002758	0	0	81.443	1	0	22	1	46	Osteoarthritis	1	0	2.2	NA	NA	NA
HP:0002761	0	0	81.443	1	0	22	1	46	Generalized joint laxity	1	0	2.2	NA	NA	NA
HP:0002779	0	0	81.443	1	0	22	1	46	Tracheomalacia	1	0	2.2	NA	NA	NA
HP:0002780	0	0	81.443	1	0	22	1	46	Bronchomalacia	1	0	2.2	NA	NA	NA
HP:0002789	0	0	1.37418	0.0870428	0	22	7	46	Tachypnea	1	0	15.2	2	0.02	0.02
HP:0002804	0	0	11.2123	1	0	22	2	46	Arthrogryposis multiplex congenita	1	0	4.3	NA	NA	NA
HP:0002812	0	0	81.443	1	0	22	1	46	Coxa vara	1	0	2.2	NA	NA	NA
HP:0002815	0	0	81.443	1	0	22	1	46	Abnormality of the knee	1	0	2.2	1	10.42	10.42
HP:0002828	0	0	81.443	1	0	22	1	46	Multiple joint contractures	1	0	2.2	NA	NA	NA
HP:0002857	0	0	11.2123	1	0	22	2	46	Genu valgum	1	0	4.3	NA	NA	NA
HP:0002896	0	0	81.443	1	0	22	1	46	Neoplasm of the liver	1	0	2.2	1	0.61	0.61
HP:0002901	0	0	81.443	1	0	22	1	46	Hypocalcemia	1	0	2.2	NA	NA	NA
HP:0002902	0	0	1.714	0.166499	0	22	6	46	Hyponatremia	1	0	13	1	0.07	0.07
HP:0002907	0	0	81.443	1	0	22	1	46	Microscopic hematuria	1	0	2.2	NA	NA	NA
HP:0002919	0	0	81.443	1	0	22	1	46	Ketonuria	1	0	2.2	NA	NA	NA
HP:0002925	0	0	5.08127	0.545654	0	22	3	46	Increased thyroid-stimulating hormone level	1	0	6.5	NA	NA	NA
HP:0002936	0	0	81.443	1	0	22	1	46	Distal sensory impairment	1	0	2.2	NA	NA	NA
HP:0002938	0	0	81.443	1	0	22	1	46	Lumbar hyperlordosis	1	0	2.2	NA	NA	NA
HP:0002943	0	0	81.443	1	0	22	1	46	Thoracic scoliosis	1	0	2.2	1	10.42	10.42
HP:0002944	0	0	81.443	1	0	22	1	46	Thoracolumbar scoliosis	1	0	2.2	1	0.28	0.28
HP:0002953	0	0	81.443	1	0	22	1	46	Vertebral compression fractures	1	0	2.2	1	10.41	10.41
HP:0002960	0	0	81.443	1	0	22	1	46	Autoimmunity	1	0	2.2	1	1.78	1.78
HP:0002970	0	0	81.443	1	0	22	1	46	Genu varum	1	0	2.2	NA	NA	NA
HP:0002987	0	0	81.443	1	0	22	1	46	Elbow flexion contracture	1	0	2.2	1	2.71	2.71
HP:0003002	0	0	81.443	1	0	22	1	46	Breast carcinoma	1	0	2.2	NA	NA	NA
HP:0003003	0	0	11.2123	1	0	22	2	46	Colon cancer	1	0	4.3	NA	NA	NA
HP:0003015	0	0	81.443	1	0	22	1	46	Flared metaphysis	1	0	2.2	NA	NA	NA
HP:0003049	0	0	81.443	1	0	22	1	46	Ulnar deviation of the wrist	1	0	2.2	NA	NA	NA
HP:0003066	0	0	81.443	1	0	22	1	46	Limited knee extension	1	0	2.2	NA	NA	NA
HP:0003073	0	0	11.2123	1	0	22	2	46	Hypoalbuminemia	1	0	4.3	NA	NA	NA
HP:0003093	0	0	81.443	1	0	22	1	46	Limited hip extension	1	0	2.2	NA	NA	NA
HP:0003111	0	0	81.443	1	0	22	1	46	Abnormality of ion homeostasis	1	0	2.2	NA	NA	NA
HP:0003116	0	0	11.2123	1	0	22	2	46	Abnormal echocardiogram	1	0	4.3	NA	NA	NA
HP:0003119	0	0	5.08127	0.545654	0	22	3	46	Abnormality of lipid metabolism	1	0	6.5	NA	NA	NA
HP:0003138	0	0	3.15118	0.296346	0	22	4	46	Increased blood urea nitrogen	1	0	8.7	1	0.61	0.61
HP:0003162	0	0	11.2123	1	0	22	2	46	Fasting hypoglycemia	1	0	4.3	1	0.02	0.02
HP:0003184	0	0	81.443	1	0	22	1	46	Decreased hip abduction	1	0	2.2	NA	NA	NA
HP:0003189	0	0	81.443	1	0	22	1	46	Long nose	1	0	2.2	NA	NA	NA
HP:0003196	0	0	11.2123	1	0	22	2	46	Short nose	1	0	4.3	NA	NA	NA
HP:0003199	0	0	81.443	1	0	22	1	46	Decreased muscle mass	1	0	2.2	1	0.44	0.44
HP:0003200	0	0	1.714	0.166499	0	22	6	46	Ragged-red muscle fibers	1	0	13	4	0.35	0.11
HP:0003228	0	0	11.2123	1	0	22	2	46	Hypernatremia	1	0	4.3	NA	NA	NA
HP:0003231	0	0	81.443	1	0	22	1	46	Hypertyrosinemia	1	0	2.2	1	0.28	0.28
HP:0003233	0	0	81.443	1	0	22	1	46	Decreased HDL cholesterol concentration	1	0	2.2	NA	NA	NA
HP:0003234	0	0	5.08127	0.545654	0	22	3	46	Decreased plasma carnitine	1	0	6.5	2	1.03	1.03
HP:0003259	0	0	1.37418	0.0870428	0	22	7	46	Elevated serum creatinine	1	0	15.2	2	0.05	0.05
HP:0003272	0	0	81.443	1	0	22	1	46	Abnormality of the hip bone	1	0	2.2	NA	NA	NA
HP:0003281	0	0	81.443	1	0	22	1	46	Increased serum ferritin	1	0	2.2	NA	NA	NA
HP:0003298	0	0	81.443	1	0	22	1	46	Spina bifida occulta	1	0	2.2	1	10.45	10.45
HP:0003307	0	0	81.443	1	0	22	1	46	Hyperlordosis	1	0	2.2	NA	NA	NA
HP:0003323	0	0	11.2123	1	0	22	2	46	Progressive muscle weakness	1	0	4.3	1	12.04	12.04
HP:0003390	0	0	81.443	1	0	22	1	46	Sensory axonal neuropathy	1	0	2.2	1	0.97	0.97
HP:0003396	0	0	1.714	0.166499	0	22	6	46	Syringomyelia	1	0	13	NA	NA	NA
HP:0003429	0	0	81.443	1	0	22	1	46	CNS hypomyelination	1	0	2.2	NA	NA	NA
HP:0003434	0	0	81.443	1	0	22	1	46	Sensory ataxic neuropathy	1	0	2.2	NA	NA	NA
HP:0003458	0	0	11.2123	1	0	22	2	46	EMG: myopathic abnormalities	1	0	4.3	1	0.11	0.11
HP:0003473	0	0	81.443	1	0	22	1	46	Fatigable weakness	1	0	2.2	1	1.95	1.95
HP:0003477	0	0	81.443	1	0	22	1	46	Peripheral axonal neuropathy	1	0	2.2	1	0.97	0.97
HP:0003484	0	0	81.443	1	0	22	1	46	Upper limb muscle weakness	1	0	2.2	NA	NA	NA
HP:0003493	0	0	81.443	1	0	22	1	46	Antinuclear antibody positivity	1	0	2.2	1	1.54	1.54
HP:0003535	0	0	11.2123	1	0	22	2	46	3-Methylglutaconic aciduria	1	0	4.3	1	2.58	2.58
HP:0003547	0	0	81.443	1	0	22	1	46	Shoulder girdle muscle weakness	1	0	2.2	NA	NA	NA
HP:0003552	0	0	81.443	1	0	22	1	46	Muscle stiffness	1	0	2.2	NA	NA	NA
HP:0003554	0	0	81.443	1	0	22	1	46	Type 2 muscle fiber atrophy	1	0	2.2	NA	NA	NA
HP:0003557	0	0	81.443	1	0	22	1	46	Increased variability in muscle fiber diameter	1	0	2.2	NA	NA	NA
HP:0003560	0	0	11.2123	1	0	22	2	46	Muscular dystrophy	1	0	4.3	NA	NA	NA
HP:0003573	0	0	11.2123	1	0	22	2	46	Increased total bilirubin	1	0	4.3	NA	NA	NA
HP:0003634	0	0	81.443	1	0	22	1	46	Amyoplasia	1	0	2.2	NA	NA	NA
HP:0003646	0	0	81.443	1	0	22	1	46	Bicarbonaturia	1	0	2.2	NA	NA	NA
HP:0003689	0	0	81.443	1	0	22	1	46	Multiple mitochondrial DNA deletions	1	0	2.2	NA	NA	NA
HP:0003701	0	0	11.2123	1	0	22	2	46	Proximal muscle weakness	1	0	4.3	NA	NA	NA
HP:0003737	0	0	1.13684	0.0468509	0	22	8	46	Mitochondrial myopathy	1	0	17.4	3	4.4	1.06
HP:0003741	0	0	11.2123	1	0	22	2	46	Congenital muscular dystrophy	1	0	4.3	NA	NA	NA
HP:0003749	0	0	81.443	1	0	22	1	46	Pelvic girdle muscle weakness	1	0	2.2	NA	NA	NA
HP:0003750	0	0	11.2123	1	0	22	2	46	Increased muscle fatiguability	1	0	4.3	NA	NA	NA
HP:0003761	0	0	81.443	1	0	22	1	46	Calcinosis	1	0	2.2	NA	NA	NA
HP:0003763	0	0	81.443	1	0	22	1	46	Bruxism	1	0	2.2	1	0.32	0.32
HP:0004299	0	0	81.443	1	0	22	1	46	Hernia of the abdominal wall	1	0	2.2	NA	NA	NA
HP:0004302	0	0	81.443	1	0	22	1	46	Functional motor deficit	1	0	2.2	NA	NA	NA
HP:0004303	0	0	81.443	1	0	22	1	46	Abnormality of muscle fibers	1	0	2.2	NA	NA	NA
HP:0004305	0	0	11.2123	1	0	22	2	46	Involuntary movements	1	0	4.3	1	8.75	8.75
HP:0004308	0	0	81.443	1	0	22	1	46	Ventricular arrhythmia	1	0	2.2	NA	NA	NA
HP:0004337	0	0	2.23933	0.166304	0	22	5	46	Abnormality of amino acid metabolism	1	0	10.9	NA	NA	NA
HP:0004372	0	0	81.443	1	0	22	1	46	Reduced consciousness/confusion	1	0	2.2	NA	NA	NA
HP:0004373	0	0	81.443	1	0	22	1	46	Focal dystonia	1	0	2.2	NA	NA	NA
HP:0004377	0	0	81.443	1	0	22	1	46	Hematological neoplasm	1	0	2.2	NA	NA	NA
HP:0004411	0	0	81.443	1	0	22	1	46	Deviated nasal septum	1	0	2.2	NA	NA	NA
HP:0004414	0	0	81.443	1	0	22	1	46	Abnormality of the pulmonary artery	1	0	2.2	1	0.62	0.62
HP:0004415	0	0	81.443	1	0	22	1	46	Pulmonary artery stenosis	1	0	2.2	NA	NA	NA
HP:0004445	0	0	81.443	1	0	22	1	46	Elliptocytosis	1	0	2.2	NA	NA	NA
HP:0004447	0	0	81.443	1	0	22	1	46	Poikilocytosis	1	0	2.2	NA	NA	NA
HP:0004482	0	0	81.443	1	0	22	1	46	Relative macrocephaly	1	0	2.2	NA	NA	NA
HP:0004601	0	0	81.443	1	0	22	1	46	Spina bifida occulta at L5	1	0	2.2	1	10.45	10.45
HP:0004673	0	0	81.443	1	0	22	1	46	Decreased facial expression	1	0	2.2	1	11.16	11.16
HP:0004898	0	0	3.15118	0.296346	0	22	4	46	Persistent lactic acidosis	1	0	8.7	2	0.09	0.09
HP:0004900	0	0	5.08127	0.545654	0	22	3	46	Severe lactic acidosis	1	0	6.5	1	0.07	0.07
HP:0004905	0	0	3.15118	0.296346	0	22	4	46	Vitamin A deficiency	1	0	8.7	NA	NA	NA
HP:0004925	0	0	5.08127	0.545654	0	22	3	46	Chronic lactic acidosis	1	0	6.5	NA	NA	NA
HP:0004950	0	0	81.443	1	0	22	1	46	Peripheral arterial stenosis	1	0	2.2	1	0.02	0.02
HP:0004976	0	0	81.443	1	0	22	1	46	Knee dislocation	1	0	2.2	NA	NA	NA
HP:0005060	0	0	81.443	1	0	22	1	46	Limited elbow flexion/extension	1	0	2.2	NA	NA	NA
HP:0005085	0	0	81.443	1	0	22	1	46	Limited knee flexion/extension	1	0	2.2	NA	NA	NA
HP:0005110	0	0	81.443	1	0	22	1	46	Atrial fibrillation	1	0	2.2	1	0.53	0.53
HP:0005133	0	0	81.443	1	0	22	1	46	Right ventricular dilatation	1	0	2.2	NA	NA	NA
HP:0005135	0	0	2.23933	0.166304	0	22	5	46	Abnormal T-wave	1	0	10.9	NA	NA	NA
HP:0005144	0	0	81.443	1	0	22	1	46	Ventricular septal hypertrophy	1	0	2.2	NA	NA	NA
HP:0005155	0	0	81.443	1	0	22	1	46	Ventricular escape rhythm	1	0	2.2	NA	NA	NA
HP:0005157	0	0	81.443	1	0	22	1	46	Concentric hypertrophic cardiomyopathy	1	0	2.2	NA	NA	NA
HP:0005162	0	0	1.714	0.166499	0	22	6	46	Left ventricular dysfunction	1	0	13	2	8.18	8.18
HP:0005180	0	0	0.564442	0.00616902	0	22	13	46	Tricuspid regurgitation	1	0	28.3	3	0.62	0.09
HP:0005191	0	0	81.443	1	0	22	1	46	Congenital knee dislocation	1	0	2.2	NA	NA	NA
HP:0005216	0	0	81.443	1	0	22	1	46	Impaired mastication	1	0	2.2	NA	NA	NA
HP:0005224	0	0	81.443	1	0	22	1	46	Rectal abscess	1	0	2.2	NA	NA	NA
HP:0005231	0	0	81.443	1	0	22	1	46	Chronic gastritis	1	0	2.2	1	1.57	1.57
HP:0005257	0	0	11.2123	1	0	22	2	46	Thoracic hypoplasia	1	0	4.3	NA	NA	NA
HP:0005261	0	0	81.443	1	0	22	1	46	Joint hemorrhage	1	0	2.2	1	10.41	10.41
HP:0005263	0	0	3.15118	0.296346	0	22	4	46	Gastritis	1	0	8.7	1	3.43	3.43
HP:0005288	0	0	81.443	1	0	22	1	46	Abnormality of the nares	1	0	2.2	NA	NA	NA
HP:0005304	0	0	81.443	1	0	22	1	46	Hypoplastic pulmonary veins	1	0	2.2	NA	NA	NA
HP:0005372	0	0	81.443	1	0	22	1	46	Abnormality of B cell physiology	1	0	2.2	NA	NA	NA
HP:0005528	0	0	81.443	1	0	22	1	46	Bone marrow hypocellularity	1	0	2.2	NA	NA	NA
HP:0005537	0	0	5.08127	0.545654	0	22	3	46	Decreased mean platelet volume	1	0	6.5	1	0.07	0.07
HP:0005543	0	0	81.443	1	0	22	1	46	Reduced protein C activity	1	0	2.2	NA	NA	NA
HP:0005564	0	0	81.443	1	0	22	1	46	Absence of renal corticomedullary differentiation	1	0	2.2	NA	NA	NA
HP:0005855	0	0	81.443	1	0	22	1	46	Multiple prenatal fractures	1	0	2.2	1	8.75	8.75
HP:0005943	0	0	3.15118	0.296346	0	22	4	46	Respiratory arrest	1	0	8.7	2	0.41	0.41
HP:0005952	0	0	81.443	1	0	22	1	46	Decreased pulmonary function	1	0	2.2	NA	NA	NA
HP:0005961	0	0	1.13684	0.0468509	0	22	8	46	Hypoargininemia	1	0	17.4	4	0.61	0.04
HP:0005972	0	0	1.37418	0.0870428	0	22	7	46	Respiratory acidosis	1	0	15.2	2	0.06	0.06
HP:0005988	0	0	81.443	1	0	22	1	46	Congenital muscular torticollis	1	0	2.2	NA	NA	NA
HP:0006251	0	0	81.443	1	0	22	1	46	Limited wrist extension	1	0	2.2	NA	NA	NA
HP:0006376	0	0	81.443	1	0	22	1	46	Limited elbow flexion	1	0	2.2	NA	NA	NA
HP:0006380	0	0	81.443	1	0	22	1	46	Knee flexion contracture	1	0	2.2	1	9.82	9.82
HP:0006389	0	0	11.2123	1	0	22	2	46	Limited knee flexion	1	0	4.3	1	10.46	10.46
HP:0006462	0	0	81.443	1	0	22	1	46	Generalized bone demineralization	1	0	2.2	1	10.45	10.45
HP:0006466	0	0	81.443	1	0	22	1	46	Ankle contracture	1	0	2.2	NA	NA	NA
HP:0006510	0	0	81.443	1	0	22	1	46	Chronic obstructive pulmonary disease	1	0	2.2	1	0.5	0.5
HP:0006516	0	0	81.443	1	0	22	1	46	Hypersensitivity pneumonitis	1	0	2.2	1	0.4	0.4
HP:0006528	0	0	81.443	1	0	22	1	46	Chronic lung disease	1	0	2.2	NA	NA	NA
HP:0006532	0	0	11.2123	1	0	22	2	46	Recurrent pneumonia	1	0	4.3	NA	NA	NA
HP:0006554	0	0	81.443	1	0	22	1	46	Acute hepatic failure	1	0	2.2	NA	NA	NA
HP:0006579	0	0	81.443	1	0	22	1	46	Prolonged neonatal jaundice	1	0	2.2	NA	NA	NA
HP:0006829	0	0	11.2123	1	0	22	2	46	Severe muscular hypotonia	1	0	4.3	NA	NA	NA
HP:0006882	0	0	81.443	1	0	22	1	46	Severe hydrocephalus	1	0	2.2	NA	NA	NA
HP:0006951	0	0	81.443	1	0	22	1	46	Retrocerebellar cyst	1	0	2.2	NA	NA	NA
HP:0006961	0	0	81.443	1	0	22	1	46	Jerky head movements	1	0	2.2	NA	NA	NA
HP:0006970	0	0	81.443	1	0	22	1	46	Periventricular leukomalacia	1	0	2.2	1	0.05	0.05
HP:0007002	0	0	81.443	1	0	22	1	46	Motor axonal neuropathy	1	0	2.2	1	0.97	0.97
HP:0007010	0	0	5.08127	0.545654	0	22	3	46	Poor fine motor coordination	1	0	6.5	1	1.78	1.78
HP:0007015	0	0	2.23933	0.166304	0	22	5	46	Poor gross motor coordination	1	0	10.9	1	10.45	10.45
HP:0007141	0	0	81.443	1	0	22	1	46	Sensorimotor neuropathy	1	0	2.2	NA	NA	NA
HP:0007185	0	0	5.08127	0.545654	0	22	3	46	Loss of consciousness	1	0	6.5	2	1.44	1.44
HP:0007256	0	0	81.443	1	0	22	1	46	Abnormal pyramidal sign	1	0	2.2	NA	NA	NA
HP:0007267	0	0	81.443	1	0	22	1	46	Chronic axonal neuropathy	1	0	2.2	NA	NA	NA
HP:0007270	0	0	81.443	1	0	22	1	46	Atypical absence seizure	1	0	2.2	NA	NA	NA
HP:0007302	0	0	81.443	1	0	22	1	46	Bipolar affective disorder	1	0	2.2	NA	NA	NA
HP:0007328	0	0	81.443	1	0	22	1	46	Impaired pain sensation	1	0	2.2	1	0.02	0.02
HP:0007338	0	0	81.443	1	0	22	1	46	Hypermetric saccades	1	0	2.2	NA	NA	NA
HP:0007406	0	0	81.443	1	0	22	1	46	Hyperpigmentation of eyelids	1	0	2.2	NA	NA	NA
HP:0007430	0	0	81.443	1	0	22	1	46	Generalized edema	1	0	2.2	NA	NA	NA
HP:0007642	0	0	81.443	1	0	22	1	46	Congenital stationary night blindness	1	0	2.2	NA	NA	NA
HP:0007650	0	0	3.15118	0.296346	0	22	4	46	Progressive ophthalmoplegia	1	0	8.7	2	1.09	1.09
HP:0007663	0	0	11.2123	1	0	22	2	46	Reduced visual acuity	1	0	4.3	NA	NA	NA
HP:0007766	0	0	81.443	1	0	22	1	46	Optic disc hypoplasia	1	0	2.2	1	0	0
HP:0007838	0	0	11.2123	1	0	22	2	46	Progressive ptosis	1	0	4.3	NA	NA	NA
HP:0007906	0	0	81.443	1	0	22	1	46	Ocular hypertension	1	0	2.2	1	1	1
HP:0007911	0	0	1.37418	0.0870428	0	22	7	46	Congenital bilateral ptosis	1	0	15.2	2	1.09	1.09
HP:0007941	0	0	81.443	1	0	22	1	46	Limited extraocular movements	1	0	2.2	NA	NA	NA
HP:0007994	0	0	11.2123	1	0	22	2	46	Peripheral visual field loss	1	0	4.3	1	2.92	2.92
HP:0008066	0	0	11.2123	1	0	22	2	46	Abnormal blistering of the skin	1	0	4.3	NA	NA	NA
HP:0008071	0	0	81.443	1	0	22	1	46	Maternal hypertension	1	0	2.2	1	0.08	0.08
HP:0008160	0	0	81.443	1	0	22	1	46	3-hydroxydicarboxylic aciduria	1	0	2.2	1	2.58	2.58
HP:0008198	0	0	11.2123	1	0	22	2	46	Congenital hypoparathyroidism	1	0	4.3	NA	NA	NA
HP:0008281	0	0	81.443	1	0	22	1	46	Acute hyperammonemia	1	0	2.2	1	0.08	0.08
HP:0008315	0	0	81.443	1	0	22	1	46	Decreased plasma free carnitine	1	0	2.2	NA	NA	NA
HP:0008326	0	0	81.443	1	0	22	1	46	Vitamin B6 deficiency	1	0	2.2	1	1.78	1.78
HP:0008568	0	0	81.443	1	0	22	1	46	Vestibular areflexia	1	0	2.2	1	1.78	1.78
HP:0008677	0	0	11.2123	1	0	22	2	46	Congenital nephrotic syndrome	1	0	4.3	NA	NA	NA
HP:0008760	0	0	81.443	1	0	22	1	46	Violent behavior	1	0	2.2	NA	NA	NA
HP:0008765	0	0	11.2123	1	0	22	2	46	Auditory hallucinations	1	0	4.3	NA	NA	NA
HP:0008776	0	0	81.443	1	0	22	1	46	Abnormal renal artery morphology	1	0	2.2	1	0.62	0.62
HP:0008843	0	0	81.443	1	0	22	1	46	Hip osteoarthritis	1	0	2.2	NA	NA	NA
HP:0008936	0	0	3.15118	0.296346	0	22	4	46	Muscular hypotonia of the trunk	1	0	8.7	1	0.02	0.02
HP:0009027	0	0	11.2123	1	0	22	2	46	Foot dorsiflexor weakness	1	0	4.3	NA	NA	NA
HP:0009063	0	0	81.443	1	0	22	1	46	Progressive distal muscle weakness	1	0	2.2	1	12.04	12.04
HP:0009071	0	0	81.443	1	0	22	1	46	Inflammatory myopathy	1	0	2.2	NA	NA	NA
HP:0009600	0	0	81.443	1	0	22	1	46	Flexion contracture of thumb	1	0	2.2	NA	NA	NA
HP:0009785	0	0	81.443	1	0	22	1	46	Triceps aplasia	1	0	2.2	NA	NA	NA
HP:0009789	0	0	81.443	1	0	22	1	46	Perianal abscess	1	0	2.2	NA	NA	NA
HP:0009800	0	0	3.15118	0.296346	0	22	4	46	Maternal diabetes	1	0	8.7	1	0.02	0.02
HP:0009926	0	0	5.08127	0.545654	0	22	3	46	Epiphora	1	0	6.5	1	0.06	0.06
HP:0009932	0	0	81.443	1	0	22	1	46	Single naris	1	0	2.2	NA	NA	NA
HP:0010310	0	0	81.443	1	0	22	1	46	Chylothorax	1	0	2.2	NA	NA	NA
HP:0010314	0	0	81.443	1	0	22	1	46	Premature thelarche	1	0	2.2	NA	NA	NA
HP:0010444	0	0	81.443	1	0	22	1	46	Pulmonary insufficiency	1	0	2.2	NA	NA	NA
HP:0010447	0	0	81.443	1	0	22	1	46	Anal fistula	1	0	2.2	NA	NA	NA
HP:0010525	0	0	81.443	1	0	22	1	46	Finger agnosia	1	0	2.2	1	10.79	10.79
HP:0010529	0	0	5.08127	0.545654	0	22	3	46	Echolalia	1	0	6.5	NA	NA	NA
HP:0010605	0	0	81.443	1	0	22	1	46	Chalazion	1	0	2.2	1	1	1
HP:0010663	0	0	81.443	1	0	22	1	46	Abnormality of thalamus morphology	1	0	2.2	1	5.16	5.16
HP:0010788	0	0	81.443	1	0	22	1	46	Testicular neoplasm	1	0	2.2	NA	NA	NA
HP:0010806	0	0	81.443	1	0	22	1	46	U-Shaped upper lip vermilion	1	0	2.2	NA	NA	NA
HP:0010808	0	0	3.15118	0.296346	0	22	4	46	Protruding tongue	1	0	8.7	2	7.08	7.08
HP:0010818	0	0	81.443	1	0	22	1	46	Generalized tonic seizures	1	0	2.2	1	0.14	0.14
HP:0010841	0	0	81.443	1	0	22	1	46	Multifocal epileptiform discharges	1	0	2.2	NA	NA	NA
HP:0010864	0	0	81.443	1	0	22	1	46	Intellectual disability	1	0	2.2	NA	NA	NA
HP:0010872	0	0	2.23933	0.166304	0	22	5	46	T-wave inversion	1	0	10.9	1	0.01	0.01
HP:0010874	0	0	81.443	1	0	22	1	46	Tendon xanthomatosis	1	0	2.2	1	11.25	11.25
HP:0011037	0	0	5.08127	0.545654	0	22	3	46	Decreased urine output	1	0	6.5	NA	NA	NA
HP:0011079	0	0	81.443	1	0	22	1	46	Impacted tooth	1	0	2.2	1	8.31	8.31
HP:0011097	0	0	81.443	1	0	22	1	46	Epileptic spasms	1	0	2.2	NA	NA	NA
HP:0011105	0	0	81.443	1	0	22	1	46	Hypervolemia	1	0	2.2	NA	NA	NA
HP:0011106	0	0	81.443	1	0	22	1	46	Hypovolemia	1	0	2.2	NA	NA	NA
HP:0011153	0	0	81.443	1	0	22	1	46	Focal motor seizure	1	0	2.2	1	1.91	1.91
HP:0011165	0	0	81.443	1	0	22	1	46	Visual auras	1	0	2.2	NA	NA	NA
HP:0011169	0	0	81.443	1	0	22	1	46	Generalized clonic seizures	1	0	2.2	1	0.14	0.14
HP:0011182	0	0	5.08127	0.545654	0	22	3	46	Interictal epileptiform activity	1	0	6.5	1	0.02	0.02
HP:0011227	0	0	2.23933	0.166304	0	22	5	46	Elevated C-reactive protein level	1	0	10.9	2	5.26	5.26
HP:0011327	0	0	81.443	1	0	22	1	46	Posterior plagiocephaly	1	0	2.2	NA	NA	NA
HP:0011376	0	0	81.443	1	0	22	1	46	Morphological abnormality of the vestibule of the inner ear	1	0	2.2	1	1.34	1.34
HP:0011398	0	0	11.2123	1	0	22	2	46	Central hypotonia	1	0	4.3	NA	NA	NA
HP:0011423	0	0	81.443	1	0	22	1	46	Hyperchloremia	1	0	2.2	NA	NA	NA
HP:0011445	0	0	81.443	1	0	22	1	46	Athetoid cerebral palsy	1	0	2.2	1	10.34	10.34
HP:0011458	0	0	5.08127	0.545654	0	22	3	46	Abdominal symptom	1	0	6.5	1	3.08	3.08
HP:0011469	0	0	81.443	1	0	22	1	46	Nasal regurgitation	1	0	2.2	NA	NA	NA
HP:0011570	0	0	11.2123	1	0	22	2	46	Congenital mitral stenosis	1	0	4.3	NA	NA	NA
HP:0011666	0	0	81.443	1	0	22	1	46	Absent right superior vena cava	1	0	2.2	NA	NA	NA
HP:0011710	0	0	81.443	1	0	22	1	46	Bundle branch block	1	0	2.2	NA	NA	NA
HP:0011712	0	0	81.443	1	0	22	1	46	Right bundle branch block	1	0	2.2	NA	NA	NA
HP:0011889	0	0	81.443	1	0	22	1	46	Bleeding with minor or no trauma	1	0	2.2	NA	NA	NA
HP:0011897	0	0	81.443	1	0	22	1	46	Neutrophilia	1	0	2.2	NA	NA	NA
HP:0011902	0	0	3.15118	0.296346	0	22	4	46	Abnormal hemoglobin	1	0	8.7	2	0.79	0.79
HP:0011905	0	0	81.443	1	0	22	1	46	Reduced hemoglobin A	1	0	2.2	1	2.43	2.43
HP:0011986	0	0	81.443	1	0	22	1	46	Ectopic ossification	1	0	2.2	NA	NA	NA
HP:0011999	0	0	81.443	1	0	22	1	46	Paranoia	1	0	2.2	NA	NA	NA
HP:0012047	0	0	81.443	1	0	22	1	46	Hemeralopia	1	0	2.2	NA	NA	NA
HP:0012072	0	0	11.2123	1	0	22	2	46	Aciduria	1	0	4.3	1	2.58	2.58
HP:0012075	0	0	81.443	1	0	22	1	46	Personality disorder	1	0	2.2	NA	NA	NA
HP:0012085	0	0	81.443	1	0	22	1	46	Pyuria	1	0	2.2	NA	NA	NA
HP:0012103	0	0	11.2123	1	0	22	2	46	Abnormality of the mitochondrion	1	0	4.3	2	3.74	3.74
HP:0012125	0	0	81.443	1	0	22	1	46	Prostate cancer	1	0	2.2	1	0.59	0.59
HP:0012164	0	0	81.443	1	0	22	1	46	Asterixis	1	0	2.2	1	0.02	0.02
HP:0012166	0	0	81.443	1	0	22	1	46	Skin-picking	1	0	2.2	NA	NA	NA
HP:0012168	0	0	81.443	1	0	22	1	46	Head-banging	1	0	2.2	NA	NA	NA
HP:0012200	0	0	81.443	1	0	22	1	46	Abnormality of prothrombin	1	0	2.2	NA	NA	NA
HP:0012210	0	0	81.443	1	0	22	1	46	Abnormal renal morphology	1	0	2.2	NA	NA	NA
HP:0012211	0	0	81.443	1	0	22	1	46	Abnormal renal physiology	1	0	2.2	NA	NA	NA
HP:0012377	0	0	81.443	1	0	22	1	46	Hemianopia	1	0	2.2	NA	NA	NA
HP:0012382	0	0	3.15118	0.296346	0	22	4	46	Left-to-right shunt	1	0	8.7	1	0.01	0.01
HP:0012383	0	0	5.08127	0.545654	0	22	3	46	Bidirectional shunt	1	0	6.5	1	0.07	0.07
HP:0012395	0	0	81.443	1	0	22	1	46	Seasonal allergy	1	0	2.2	NA	NA	NA
HP:0012398	0	0	81.443	1	0	22	1	46	Peripheral edema	1	0	2.2	NA	NA	NA
HP:0012405	0	0	81.443	1	0	22	1	46	Hypocitraturia	1	0	2.2	1	5.63	5.63
HP:0012416	0	0	5.08127	0.545654	0	22	3	46	Hypercapnia	1	0	6.5	NA	NA	NA
HP:0012432	0	0	11.2123	1	0	22	2	46	Chronic fatigue	1	0	4.3	1	0.53	0.53
HP:0012444	0	0	11.2123	1	0	22	2	46	Brain atrophy	1	0	4.3	2	6.91	6.91
HP:0012448	0	0	81.443	1	0	22	1	46	Delayed myelination	1	0	2.2	NA	NA	NA
HP:0012450	0	0	5.08127	0.545654	0	22	3	46	Chronic constipation	1	0	6.5	1	0.46	0.46
HP:0012464	0	0	81.443	1	0	22	1	46	Decreased transferrin saturation	1	0	2.2	1	1.52	1.52
HP:0012467	0	0	81.443	1	0	22	1	46	Acute respiratory acidosis	1	0	2.2	1	0.08	0.08
HP:0012468	0	0	3.15118	0.296346	0	22	4	46	Chronic acidosis	1	0	8.7	NA	NA	NA
HP:0012469	0	0	81.443	1	0	22	1	46	Infantile spasms	1	0	2.2	NA	NA	NA
HP:0012523	0	0	5.08127	0.545654	0	22	3	46	Oral aversion	1	0	6.5	2	0.04	0.04
HP:0012534	0	0	81.443	1	0	22	1	46	Dysesthesia	1	0	2.2	NA	NA	NA
HP:0012582	0	0	81.443	1	0	22	1	46	Bilateral renal dysplasia	1	0	2.2	NA	NA	NA
HP:0012584	0	0	81.443	1	0	22	1	46	Bilateral renal hypoplasia	1	0	2.2	NA	NA	NA
HP:0012585	0	0	81.443	1	0	22	1	46	Renal atrophy	1	0	2.2	NA	NA	NA
HP:0012623	0	0	11.2123	1	0	22	2	46	Stage 1 chronic kidney disease	1	0	4.3	1	1.69	1.69
HP:0012624	0	0	81.443	1	0	22	1	46	Stage 2 chronic kidney disease	1	0	2.2	1	1.69	1.69
HP:0012625	0	0	81.443	1	0	22	1	46	Stage 3 chronic kidney disease	1	0	2.2	1	1.69	1.69
HP:0012626	0	0	81.443	1	0	22	1	46	Stage 4 chronic kidney disease	1	0	2.2	1	1.69	1.69
HP:0012701	0	0	81.443	1	0	22	1	46	Bowel urgency	1	0	2.2	NA	NA	NA
HP:0012710	0	0	81.443	1	0	22	1	46	Ingrown nail	1	0	2.2	NA	NA	NA
HP:0012712	0	0	81.443	1	0	22	1	46	Mild hearing impairment	1	0	2.2	NA	NA	NA
HP:0012817	0	0	81.443	1	0	22	1	46	Noncompaction cardiomyopathy	1	0	2.2	NA	NA	NA
HP:0020046	0	0	81.443	1	0	22	1	46	Accommodative esotropia	1	0	2.2	NA	NA	NA
HP:0025064	0	0	81.443	1	0	22	1	46	Thalamic hemorrhage	1	0	2.2	1	9.37	9.37
HP:0025077	0	0	81.443	1	0	22	1	46	Decreased QRS voltage	1	0	2.2	NA	NA	NA
HP:0025084	0	0	81.443	1	0	22	1	46	Folliculitis	1	0	2.2	1	2.37	2.37
HP:0025092	0	0	81.443	1	0	22	1	46	Epidermal acanthosis	1	0	2.2	NA	NA	NA
HP:0025116	0	0	81.443	1	0	22	1	46	Fetal distress	1	0	2.2	NA	NA	NA
HP:0025144	0	0	81.443	1	0	22	1	46	Shivering	1	0	2.2	NA	NA	NA
HP:0025168	0	0	5.08127	0.545654	0	22	3	46	Left ventricular diastolic dysfunction	1	0	6.5	2	7.88	7.88
HP:0025169	0	0	81.443	1	0	22	1	46	Left ventricular systolic dysfunction	1	0	2.2	NA	NA	NA
HP:0025232	0	0	81.443	1	0	22	1	46	Bursitis	1	0	2.2	1	0.74	0.74
HP:0025249	0	0	81.443	1	0	22	1	46	Comedo	1	0	2.2	1	2.37	2.37
HP:0025250	0	0	81.443	1	0	22	1	46	Closed comedo	1	0	2.2	1	2.37	2.37
HP:0025263	0	0	81.443	1	0	22	1	46	Stiff knee	1	0	2.2	1	1.66	1.66
HP:0025268	0	0	81.443	1	0	22	1	46	Stuttering	1	0	2.2	NA	NA	NA
HP:0025269	0	0	5.08127	0.545654	0	22	3	46	Panic attack	1	0	6.5	1	0.55	0.55
HP:0025313	0	0	81.443	1	0	22	1	46	Exophoria	1	0	2.2	NA	NA	NA
HP:0025337	0	0	81.443	1	0	22	1	46	Red eye	1	0	2.2	1	7.72	7.72
HP:0025356	0	0	81.443	1	0	22	1	46	Psychomotor retardation	1	0	2.2	1	2.58	2.58
HP:0025403	0	0	11.2123	1	0	22	2	46	Stooped posture	1	0	4.3	1	0.02	0.02
HP:0025428	0	0	81.443	1	0	22	1	46	Bronchospasm	1	0	2.2	NA	NA	NA
HP:0025474	0	0	81.443	1	0	22	1	46	Erythematous plaque	1	0	2.2	1	2.14	2.14
HP:0025520	0	0	81.443	1	0	22	1	46	Calcinosis cutis	1	0	2.2	NA	NA	NA
HP:0025536	0	0	81.443	1	0	22	1	46	V-sign	1	0	2.2	NA	NA	NA
HP:0030033	0	0	81.443	1	0	22	1	46	Small finger	1	0	2.2	NA	NA	NA
HP:0030043	0	0	81.443	1	0	22	1	46	Hip subluxation	1	0	2.2	1	10.45	10.45
HP:0030050	0	0	81.443	1	0	22	1	46	Narcolepsy	1	0	2.2	NA	NA	NA
HP:0030059	0	0	81.443	1	0	22	1	46	Mitochondrial depletion	1	0	2.2	NA	NA	NA
HP:0030127	0	0	81.443	1	0	22	1	46	Endometriosis	1	0	2.2	1	3.02	3.02
HP:0030148	0	0	11.2123	1	0	22	2	46	Heart murmur	1	0	4.3	NA	NA	NA
HP:0030157	0	0	11.2123	1	0	22	2	46	Flank pain	1	0	4.3	2	1.85	1.85
HP:0030190	0	0	81.443	1	0	22	1	46	Oral motor hypotonia	1	0	2.2	NA	NA	NA
HP:0030223	0	0	11.2123	1	0	22	2	46	Perseveration	1	0	4.3	1	0.07	0.07
HP:0030237	0	0	81.443	1	0	22	1	46	Hand muscle weakness	1	0	2.2	NA	NA	NA
HP:0030329	0	0	81.443	1	0	22	1	46	Retinal thinning	1	0	2.2	NA	NA	NA
HP:0030350	0	0	81.443	1	0	22	1	46	Erythematous papule	1	0	2.2	1	2.37	2.37
HP:0030692	0	0	81.443	1	0	22	1	46	Brain neoplasm	1	0	2.2	NA	NA	NA
HP:0030718	0	0	3.15118	0.296346	0	22	4	46	Right atrial enlargement	1	0	8.7	NA	NA	NA
HP:0030748	0	0	81.443	1	0	22	1	46	Grade I preterm intraventricular hemorrhage	1	0	2.2	1	0.07	0.07
HP:0030812	0	0	5.08127	0.545654	0	22	3	46	Enlarged tonsils	1	0	6.5	NA	NA	NA
HP:0030833	0	0	5.08127	0.545654	0	22	3	46	Neck pain	1	0	6.5	1	0.56	0.56
HP:0030835	0	0	81.443	1	0	22	1	46	Elbow pain	1	0	2.2	NA	NA	NA
HP:0030836	0	0	81.443	1	0	22	1	46	Wrist pain	1	0	2.2	NA	NA	NA
HP:0030840	0	0	81.443	1	0	22	1	46	Ankle pain	1	0	2.2	NA	NA	NA
HP:0030843	0	0	81.443	1	0	22	1	46	Cardiac amyloidosis	1	0	2.2	NA	NA	NA
HP:0030851	0	0	11.2123	1	0	22	2	46	Low pulse pressure	1	0	4.3	NA	NA	NA
HP:0030852	0	0	11.2123	1	0	22	2	46	High pulse pressure	1	0	4.3	NA	NA	NA
HP:0030863	0	0	11.2123	1	0	22	2	46	Nasal flaring	1	0	4.3	NA	NA	NA
HP:0030881	0	0	81.443	1	0	22	1	46	Shoulder impingement	1	0	2.2	NA	NA	NA
HP:0030905	0	0	81.443	1	0	22	1	46	Snout reflex	1	0	2.2	NA	NA	NA
HP:0031013	0	0	81.443	1	0	22	1	46	Ankylosis	1	0	2.2	NA	NA	NA
HP:0031058	0	0	3.15118	0.296346	0	22	4	46	Impairment of activities of daily living	1	0	8.7	NA	NA	NA
HP:0031098	0	0	11.2123	1	0	22	2	46	Decreased thyroid-stimulating hormone level	1	0	4.3	NA	NA	NA
HP:0031165	0	0	81.443	1	0	22	1	46	Multifocal seizures	1	0	2.2	NA	NA	NA
HP:0031217	0	0	81.443	1	0	22	1	46	Hot flashes	1	0	2.2	NA	NA	NA
HP:0031244	0	0	81.443	1	0	22	1	46	Swollen lip	1	0	2.2	1	0.4	0.4
HP:0031245	0	0	5.08127	0.545654	0	22	3	46	Productive cough	1	0	6.5	NA	NA	NA
HP:0031284	0	0	2.23933	0.166304	0	22	5	46	Flushing	1	0	10.9	1	0.24	0.24
HP:0031295	0	0	81.443	1	0	22	1	46	Left atrial enlargement	1	0	2.2	NA	NA	NA
HP:0031352	0	0	81.443	1	0	22	1	46	Chest tightness	1	0	2.2	1	2.41	2.41
HP:0031418	0	0	11.2123	1	0	22	2	46	Increased body mass index	1	0	4.3	NA	NA	NA
HP:0031472	0	0	81.443	1	0	22	1	46	Risk taking	1	0	2.2	NA	NA	NA
HP:0031485	0	0	81.443	1	0	22	1	46	Subperiosteal bone formation	1	0	2.2	1	10.46	10.46
HP:0031520	0	0	81.443	1	0	22	1	46	Groin pain	1	0	2.2	1	2.41	2.41
HP:0031546	0	0	81.443	1	0	22	1	46	Cardiac conduction abnormality	1	0	2.2	NA	NA	NA
HP:0031594	0	0	81.443	1	0	22	1	46	PR segment depression	1	0	2.2	1	2.05	2.05
HP:0031597	0	0	81.443	1	0	22	1	46	PR segment elevation	1	0	2.2	1	0.62	0.62
HP:0031623	0	0	81.443	1	0	22	1	46	Brow ptosis	1	0	2.2	NA	NA	NA
HP:0031629	0	0	11.2123	1	0	22	2	46	Impaired tandem gait	1	0	4.3	1	10.48	10.48
HP:0031656	0	0	81.443	1	0	22	1	46	Systolic anterior motion of the mitral valve	1	0	2.2	NA	NA	NA
HP:0031658	0	0	81.443	1	0	22	1	46	Third heart sound	1	0	2.2	NA	NA	NA
HP:0031690	0	0	81.443	1	0	22	1	46	Opportunistic infection	1	0	2.2	NA	NA	NA
HP:0031785	0	0	81.443	1	0	22	1	46	Abnormal eyelid movement	1	0	2.2	1	2.07	2.07
HP:0031826	0	0	81.443	1	0	22	1	46	Abnormal reflex	1	0	2.2	NA	NA	NA
HP:0031844	0	0	81.443	1	0	22	1	46	Euphoria	1	0	2.2	NA	NA	NA
HP:0031846	0	0	81.443	1	0	22	1	46	Femur fracture	1	0	2.2	1	10.46	10.46
HP:0031851	0	0	81.443	1	0	22	1	46	Reduced hematocrit	1	0	2.2	NA	NA	NA
HP:0031864	0	0	11.2123	1	0	22	2	46	Bacteremia	1	0	4.3	NA	NA	NA
HP:0031944	0	0	81.443	1	0	22	1	46	Pleural thickening	1	0	2.2	NA	NA	NA
HP:0031947	0	0	81.443	1	0	22	1	46	Tongue tremor	1	0	2.2	NA	NA	NA
HP:0031951	0	0	11.2123	1	0	22	2	46	Nocturnal seizures	1	0	4.3	NA	NA	NA
HP:0031953	0	0	81.443	1	0	22	1	46	Cautious gait	1	0	2.2	NA	NA	NA
HP:0031959	0	0	81.443	1	0	22	1	46	Leg dystonia	1	0	2.2	NA	NA	NA
HP:0031960	0	0	11.2123	1	0	22	2	46	Arm dystonia	1	0	4.3	NA	NA	NA
HP:0031962	0	0	81.443	1	0	22	1	46	Elevated serum anion gap	1	0	2.2	NA	NA	NA
HP:0031963	0	0	3.15118	0.296346	0	22	4	46	Decreased serum anion gap	1	0	8.7	NA	NA	NA
HP:0032063	0	0	81.443	1	0	22	1	46	Ankle joint effusion	1	0	2.2	NA	NA	NA
HP:0032092	0	0	81.443	1	0	22	1	46	Left ventricular outflow tract obstruction	1	0	2.2	NA	NA	NA
HP:0032106	0	0	81.443	1	0	22	1	46	Conjunctival icterus	1	0	2.2	NA	NA	NA
HP:0032118	0	0	5.08127	0.545654	0	22	3	46	Retinitis	1	0	6.5	1	10.48	10.48
HP:0032143	0	0	81.443	1	0	22	1	46	Burning mouth	1	0	2.2	NA	NA	NA
HP:0032144	0	0	81.443	1	0	22	1	46	Coffee ground vomitus	1	0	2.2	NA	NA	NA
HP:0032148	0	0	81.443	1	0	22	1	46	Episodic pain	1	0	2.2	1	3.1	3.1
HP:0032149	0	0	81.443	1	0	22	1	46	Breakthrough pain	1	0	2.2	1	2.07	2.07
HP:0032169	0	0	1.714	0.166499	0	22	6	46	Severe infection	1	0	13	1	0.1	0.1
HP:0032171	0	0	11.2123	1	0	22	2	46	Bladder pain	1	0	4.3	1	0.24	0.24
HP:0040044	0	0	81.443	1	0	22	1	46	Hypoplasia of the diaphragm	1	0	2.2	NA	NA	NA
HP:0040087	0	0	81.443	1	0	22	1	46	Abnormal blood folate concentration	1	0	2.2	NA	NA	NA
HP:0040130	0	0	11.2123	1	0	22	2	46	Abnormal serum iron	1	0	4.3	NA	NA	NA
HP:0040133	0	0	11.2123	1	0	22	2	46	Abnormal serum ferritin	1	0	4.3	NA	NA	NA
HP:0040171	0	0	81.443	1	0	22	1	46	Decreased serum testosterone level	1	0	2.2	1	0.28	0.28
HP:0040181	0	0	5.08127	0.545654	0	22	3	46	Chapped lip	1	0	6.5	1	12.81	12.81
HP:0040184	0	0	11.2123	1	0	22	2	46	Oral bleeding	1	0	4.3	2	5.5	5.5
HP:0040188	0	0	81.443	1	0	22	1	46	Osteochondrosis	1	0	2.2	NA	NA	NA
HP:0040189	0	0	81.443	1	0	22	1	46	Scaling skin	1	0	2.2	1	0.06	0.06
HP:0040217	0	0	11.2123	1	0	22	2	46	Elevated hemoglobin A1c	1	0	4.3	NA	NA	NA
HP:0040261	0	0	81.443	1	0	22	1	46	Increased size of nasopharyngeal adenoids	1	0	2.2	NA	NA	NA
HP:0040264	0	0	81.443	1	0	22	1	46	Jaw pain	1	0	2.2	NA	NA	NA
HP:0045017	0	0	81.443	1	0	22	1	46	Congenital malformation of the left heart	1	0	2.2	NA	NA	NA
HP:0045082	0	0	81.443	1	0	22	1	46	Decreased body mass index	1	0	2.2	NA	NA	NA
HP:0100013	0	0	81.443	1	0	22	1	46	Neoplasm of the breast	1	0	2.2	NA	NA	NA
HP:0100021	0	0	5.08127	0.545654	0	22	3	46	Cerebral palsy	1	0	6.5	2	5.88	5.88
HP:0100247	0	0	11.2123	1	0	22	2	46	Recurrent singultus	1	0	4.3	NA	NA	NA
HP:0100503	0	0	81.443	1	0	22	1	46	Vitamin B1 deficiency	1	0	2.2	NA	NA	NA
HP:0100504	0	0	5.08127	0.545654	0	22	3	46	Vitamin B2 deficiency	1	0	6.5	1	0.06	0.06
HP:0100507	0	0	81.443	1	0	22	1	46	Reduced blood folate concentration	1	0	2.2	NA	NA	NA
HP:0100510	0	0	5.08127	0.545654	0	22	3	46	Vitamin C deficiency	1	0	6.5	1	10.39	10.39
HP:0100513	0	0	11.2123	1	0	22	2	46	Vitamin E deficiency	1	0	4.3	2	0.92	0.92
HP:0100515	0	0	5.08127	0.545654	0	22	3	46	Pollakisuria	1	0	6.5	NA	NA	NA
HP:0100518	0	0	11.2123	1	0	22	2	46	Dysuria	1	0	4.3	1	2.96	2.96
HP:0100537	0	0	81.443	1	0	22	1	46	Fasciitis	1	0	2.2	1	0.74	0.74
HP:0100539	0	0	11.2123	1	0	22	2	46	Periorbital edema	1	0	4.3	NA	NA	NA
HP:0100546	0	0	11.2123	1	0	22	2	46	Carotid artery stenosis	1	0	4.3	1	0.63	0.63
HP:0100559	0	0	81.443	1	0	22	1	46	Lower limb asymmetry	1	0	2.2	NA	NA	NA
HP:0100598	0	0	3.15118	0.296346	0	22	4	46	Pulmonary edema	1	0	8.7	1	1.7	1.7
HP:0100601	0	0	11.2123	1	0	22	2	46	Eclampsia	1	0	4.3	2	0.05	0.05
HP:0100602	0	0	11.2123	1	0	22	2	46	Preeclampsia	1	0	4.3	2	0.05	0.05
HP:0100607	0	0	81.443	1	0	22	1	46	Dysmenorrhea	1	0	2.2	1	3.08	3.08
HP:0100633	0	0	81.443	1	0	22	1	46	Esophagitis	1	0	2.2	1	3.1	3.1
HP:0100646	0	0	81.443	1	0	22	1	46	Thyroiditis	1	0	2.2	NA	NA	NA
HP:0100658	0	0	2.23933	0.166304	0	22	5	46	Cellulitis	1	0	10.9	1	7.72	7.72
HP:0100702	0	0	81.443	1	0	22	1	46	Arachnoid cyst	1	0	2.2	NA	NA	NA
HP:0100711	0	0	81.443	1	0	22	1	46	Abnormality of the thoracic spine	1	0	2.2	1	10.41	10.41
HP:0100716	0	0	5.08127	0.545654	0	22	3	46	Self-injurious behavior	1	0	6.5	1	0.06	0.06
HP:0100743	0	0	81.443	1	0	22	1	46	Neoplasm of the rectum	1	0	2.2	NA	NA	NA
HP:0100754	0	0	81.443	1	0	22	1	46	Mania	1	0	2.2	NA	NA	NA
HP:0100758	0	0	11.2123	1	0	22	2	46	Gangrene	1	0	4.3	NA	NA	NA
HP:0100812	0	0	81.443	1	0	22	1	46	Halitosis	1	0	2.2	1	0.32	0.32
HP:0100864	0	0	81.443	1	0	22	1	46	Short femoral neck	1	0	2.2	NA	NA	NA
HP:0100962	0	0	81.443	1	0	22	1	46	Shyness	1	0	2.2	NA	NA	NA
HP:0200021	0	0	11.2123	1	0	22	2	46	Down-sloping shoulders	1	0	4.3	NA	NA	NA
HP:0200034	0	0	81.443	1	0	22	1	46	Papule	1	0	2.2	1	2.37	2.37
HP:0200039	0	0	81.443	1	0	22	1	46	Pustule	1	0	2.2	1	2.37	2.37
HP:0200040	0	0	81.443	1	0	22	1	46	Epidermoid cyst	1	0	2.2	NA	NA	NA
HP:0200048	0	0	81.443	1	0	22	1	46	Cyanotic episode	1	0	2.2	1	2.58	2.58
HP:0200055	0	0	11.2123	1	0	22	2	46	Small hand	1	0	4.3	NA	NA	NA
HP:0200114	0	0	11.2123	1	0	22	2	46	Metabolic alkalosis	1	0	4.3	NA	NA	NA
HP:0200127	0	0	81.443	1	0	22	1	46	Atrial cardiomyopathy	1	0	2.2	NA	NA	NA
HP:0200128	0	0	11.2123	1	0	22	2	46	Biventricular hypertrophy	1	0	4.3	NA	NA	NA
HP:0200134	0	0	81.443	1	0	22	1	46	Epileptic encephalopathy	1	0	2.2	NA	NA	NA
HP:0410014	0	0	11.2123	1	0	22	2	46	Abnormality of ganglion	1	0	4.3	NA	NA	NA
HP:0410017	0	0	81.443	1	0	22	1	46	Otitis externa	1	0	2.2	NA	NA	NA
HP:0410019	0	0	5.08127	0.545654	0	22	3	46	Epigastric pain	1	0	6.5	1	2.27	2.27
HP:0410263	0	0	81.443	1	0	22	1	46	Brain imaging abnormality	1	0	2.2	NA	NA	NA
HP:0410278	0	0	81.443	1	0	22	1	46	Pituitary gland cyst	1	0	2.2	NA	NA	NA
HP:0410281	0	0	81.443	1	0	22	1	46	Dyspepsia	1	0	2.2	NA	NA	NA
HP:0500005	0	0	81.443	1	0	22	1	46	Anal pain	1	0	2.2	NA	NA	NA
HP:0500006	0	0	81.443	1	0	22	1	46	Urethritis	1	0	2.2	1	0.18	0.18
HP:0500041	0	0	5.08127	0.545654	0	22	3	46	Myopic astigmatism	1	0	6.5	NA	NA	NA
HP:0500049	0	0	81.443	1	0	22	1	46	Retinopathy of prematurity	1	0	2.2	1	0.15	0.15
HP:0500081	0	0	81.443	1	0	22	1	46	Pseudophakia	1	0	2.2	NA	NA	NA
